# Genetics of Myocardial Interstitial Fibrosis in the Human Heart and Association with Disease

**DOI:** 10.1101/2021.11.05.21265953

**Authors:** Victor Nauffal, Paolo Di Achille, Marcus. D. R. Klarqvist, Jonathan W. Cunningham, James P. Pirruccello, Lu-Chen Weng, Valerie N. Morrill, Seung Hoan Choi, Shaan Khurshid, Samuel F. Friedman, Mahan Nekoui, Carolina Roselli, Kenney Ng, Anthony A. Philippakis, Puneet Batra, Patrick T. Ellinor, Steven A. Lubitz

**Author notes:** These authors contributed equally to this work (Victor Nauffal, Paolo Di Achille, Marcus. D. R. Klarqvist, Jonathan W. Cunningham). Jointly supervised this work (Patrick T. Ellinor, Steven A. Lubitz). **Please address correspondence to: Patrick T. Ellinor, MD, PhD, Cardiovascular Disease Initiative**, The Broad Institute of MIT and Harvard, Cambridge, MA 02124, **Steven A. Lubitz, MD, MPH, Cardiovascular Disease Initiative**, The Broad Institute of MIT and Harvard, Cambridge, MA 02124.

## Abstract

Myocardial interstitial fibrosis is a common thread in multiple cardiovascular diseases including heart failure, atrial fibrillation, conduction disease and sudden cardiac death. To investigate the biologic pathways that underlie interstitial fibrosis in the human heart, we developed a machine learning model to measure myocardial T1 time, a marker of myocardial interstitial fibrosis, in 42,654 UK Biobank participants. Greater T1 time was associated with impaired glucose metabolism, systemic inflammation, renal disease, aortic stenosis, cardiomyopathy, heart failure, atrial fibrillation and conduction disease. In genome-wide association analysis, we identified 12 independent loci associated with native myocardial T1 time with evidence of high genetic correlation between the interventricular septum and left ventricle free wall (r2g = 0.82). The identified loci implicated genes involved in glucose homeostasis (*SLC2A12*), iron homeostasis (*HFE, TMPRSS6*), tissue repair (*ADAMTSL1, VEGFC*), oxidative stress (*SOD2*), cardiac hypertrophy (*MYH7B*) and calcium signaling (*CAMK2D*). Transcriptome-wide association studies highlighted the role of expression of *ADAMTSL1* and *SLC2A12* in human cardiac tissue in modulating myocardial tissue characteristics and interstitial fibrosis. Harnessing machine learning to perform large-scale phenotyping of interstitial fibrosis in the human heart, our results yield novel insights into biologically relevant pathways for myocardial fibrosis and prioritize investigation of pathways for the development of anti-fibrotic therapies.

## Supplemental Tables for "Genetics of Myocardial Interstitial Fibrosis in the Human Heart and Association with Disease"

### Sheet: Supp. Table 1
Table 1. Genome-wide significant and suggestive loci for interventricular septum native T1 time GWAS
Chr	Position (hg19)	RSID	Nearest Gene	Ref	Effect Allele	MAF	BETA	p-value
Genome Wide Significant Loci
6	134379869	rs2627230	SLC2A12	A	T	0.402575	0.0517905	8.08e-14
6	160071652	rs9457699	SOD2	T	G	0.300933	-0.0478682	2e-11
9	18629792	rs1576900	ADAMTSL1	G	A	0.291874	-0.0488412	3.63e-11
20	33560172	rs6120777	MYH7B	G	A	0.162123	-0.0574471	9.2e-11
6	26123502	rs115740542	H2BC4/HFE	T	C	0.0702575	-0.0819441	2.71e-10
22	37462936	rs855791	TMPRSS6	G	A	0.435389	0.0413006	5.65e-10
4	114428714	rs55754224	CAMK2D	C	T	0.251996	0.0456478	1.44e-09
4	177423062	rs365843	VEGFC	C	T	0.369224	-0.0403802	3.19e-09
9	554368	rs58774558	KANK1	C	G	0.0613757	0.0792649	1.74e-08
3	135734165	rs13097267	PPP2R3A	T	A	0.265917	-0.0414829	3.21e-08
6	37134634	rs199754787	PIM1	A	AT	0.0194038	-0.132847	4.93e-08
Suggestive Loci
1	204418145	rs2271426	PIK3C2B	C	T	0.181229	0.0461566	7.13e-08
6	25590833	rs138582098	CARMIL1	A	AT	0.127263	-0.0517212	1.62e-07
22	18122937	rs200483023	BCL2L13	AC	A	0.0855298	0.0619163	1.95e-07
11	26196327	rs182152491	ANO3	C	T	0.0113167	0.158234	7.23e-07
6	41646571	rs9462734	TFEB	C	A	0.204176	0.0400749	8.84e-07
*The threshold for genome-wide significant and suggestive loci is <5x10^-8 and <1x10^-6, respectively.

### Sheet: Supp. Table 2
Table 2. Genome-wide significant and suggestive loci for left ventricle free wall native T1 time GWAS
Chr	Position (hg19)	RSID	Nearest Gene	Ref	Effect Allele	MAF	BETA	p-value
Genome Wide Significant Loci
9	18629792	rs1576900	ADAMTSL1	G	A	0.291874	-0.0528953	7.18e-12
6	160120799	rs6912979	SOD2	T	C	0.283787	-0.0491389	1.06e-10
4	114384869	rs1525000	CAMK2D	T	C	0.395026	0.0410425	5.52e-09
20	33560172	rs6120777	MYH7B	G	A	0.162123	-0.0526245	1.3e-08
17	44217895	rs369541018	KANSL1	C	CA	0.173986	-0.0549219	2.31e-08
Suggestive Loci
2	380967	rs554982961	ACP1	C	T	0.0121344	0.214789	5.66e-08
10	33607712	rs61843241	NRP1	A	G	0.0365428	0.100142	7.77e-08
6	134379869	rs2627230	SLC2A12	A	T	0.402575	0.0388764	8.13e-08
17	43696159	rs675600	CRHR1	A	T	0.192797	-0.0455589	4.1e-07
17	8964993	rs55879639	NTN1	G	T	0.310168	0.037419	5.71e-07
18	8512466	rs11662445	RAB12	T	C	0.493146	-0.0359351	7.32e-07
11	3106639	rs117184710	OSBPL5	T	A	0.0253042	-0.105264	8.09e-07
*The threshold for genome-wide significant and suggestive loci is <5x10^-8 and <1x10^-6, respectively.

### Sheet: Supp. Table 3
Table 3. Genome-wide significant and suggestive loci for interventricular septum native T1 time GWAS after exclusion of individuals with prevalent heart failure, dilated cardiomyopathy, hypertrophic cardiomyopathy or myocardial infarction
Chr	Position (hg19)	RSID	Nearest Gene	Ref	Effect Allele	MAF	BETA	p-value
Genome Wide Significant Loci
6	134379869	rs2627230	SLC2A12	A	T	0.402575	0.0519937	1.05e-13
6	160071652	rs9457699	SOD2	T	G	0.300933	-0.0490437	9.23e-12
20	33560172	rs6120777	MYH7B	G	A	0.162123	-0.057939	8.63e-11
9	18629792	rs1576900	ADAMTSL1	G	A	0.291874	-0.0463914	4.38e-10
6	26123502	rs115740542	H2BC4/HFE	T	C	0.0702575	-0.080518	7.4e-10
4	177423062	rs365843	VEGFC	C	T	0.369224	-0.0422773	7.71e-10
22	37462936	rs855791	TMPRSS6	G	A	0.435389	0.0403145	1.89e-09
4	114428714	rs55754224	CAMK2D	C	T	0.251996	0.0454673	2.18e-09
3	135734165	rs13097267	PPP2R3A	T	A	0.265917	-0.0430393	1.23e-08
1	204418145	rs2271426	PIK3C2B	C	T	0.181229	0.0474206	4.06e-08
Suggestive Loci
9	554368	rs58774558	KANK1	C	G	0.0613757	0.0764962	7.16e-08
6	37134634	rs199754787	PIM1	A	AT	0.0194038	-0.131683	7.76e-08
22	18122937	rs200483023	BCL2L13	AC	A	0.0855298	0.0623783	1.93e-07
6	25616453	rs78912080	CARMIL1	A	G	0.0734602	-0.0651091	5.73e-07
3	195281956	rs77378723	APOD	T	G	0.137969	-0.0526723	5.98e-07
*The threshold for genome-wide significant and suggestive loci is <5x10^-8 and <1x10^-6, respectively.

### Sheet: Supp. Table 4
Table 4. Genome-wide significant and suggestive loci for left ventricle native T1 time GWAS after exclusion of individuals with prevalent heart failure, dilated cardiomyopathy, hypertrophic cardiomyopathy or myocardial infarction
Chr	Position (hg19)	RSID	Nearest Gene	Ref	Effect Allele	MAF	BETA	p-value
Genome Wide Significant Loci
6	160120799	rs6912979	SOD2	T	C	0.283787	-0.0498809	8.94e-11
9	18629792	rs1576900	ADAMTSL1	G	A	0.291874	-0.0500868	1.35e-10
4	114384869	rs1525000	CAMK2D	T	C	0.395026	0.0406196	1.13e-08
20	33560172	rs6120777	MYH7B	G	A	0.162123	-0.0531734	1.3e-08
17	44217895	rs369541018	KANSL1	C	CA	0.173986	-0.0563368	1.43e-08
2	380967	rs554982961	ACP1	C	T	0.0121344	0.220468	3.63e-08
Suggestive Loci
10	33607712	rs61843241	NRP1	A	G	0.0365428	0.100722	9.06e-08
6	134379869	rs2627230	SLC2A12	A	T	0.402575	0.0387774	1.23e-07
17	8964993	rs55879639	NTN1	G	T	0.310168	0.0393967	1.95e-07
17	43696159	rs675600	CRHR1	A	T	0.192797	-0.0464263	3.28e-07
11	3106639	rs117184710	OSBPL5	T	A	0.0253042	-0.109542	4.11e-07
10	50636670	chr10:50636670_CCT_C	ERCC6	CCT	C	0.0279375	0.107399	8.3e-07
*The threshold for genome-wide significant and suggestive loci is <5x10^-8 and <1x10^-6, respectively.

### Sheet: Supp. Table 5
Table 5. Genome-wide significant and suggestive loci for interventricular septum native T1 time GWAS after exclusion of individuals with prevalent hemochromatosis
Chr	Position (hg19)	RSID	Nearest Gene	Ref	Effect Allele	MAF	BETA	p-value
Genome Wide Significant Loci
6	134379869	rs2627230	SLC2A12	A	T	0.402575	0.0518624	7.71e-14
6	160071652	rs9457699	SOD2	T	G	0.300933	-0.0481294	1.57e-11
9	18629792	rs1576900	ADAMTSL1	G	A	0.291874	-0.0487278	4.11e-11
20	33560172	rs6120777	MYH7B	G	A	0.162123	-0.057722	7.61e-11
22	37462936	rs855791	TMPRSS6	G	A	0.435389	0.0416941	3.95e-10
6	26123502	rs115740542	H2BC4/HFE	T	C	0.0702575	-0.0811875	6.02e-10
4	114428714	rs55754224	CAMK2D	C	T	0.251996	0.0454331	1.75e-09
4	177423062	rs365843	VEGFC	C	T	0.369224	-0.0403188	3.4e-09
9	554368	rs58774558	KANK1	C	G	0.0613757	0.0791699	1.85e-08
3	135734165	rs13097267	PPP2R3A	T	A	0.265917	-0.0422162	1.85e-08
Suggestive Loci
6	37134634	rs199754787	PIM1	A	AT	0.0194038	-0.13218	5.7e-08
1	204418145	rs2271426	PIK3C2B	C	T	0.181229	0.0458208	9e-08
22	18122937	rs200483023	BCL2L13	AC	A	0.0855298	0.0623344	1.64e-07
6	25590833	rs138582098	CARMIL1	A	AT	0.127263	-0.0513728	2.22e-07
1	197924313	rs10922335	NEK7	A	C	0.483369	-0.0327644	6.81e-07
6	41646571	rs9462734	TFEB	C	A	0.204176	0.0404405	7.09e-07
11	26196327	rs182152491	ANO3	C	T	0.0113167	0.158023	7.52e-07
*The threshold for genome-wide significant and suggestive loci is <5x10^-8 and <1x10^-6, respectively.

### Sheet: Supp. Table 6
Table 6. Expression quantitative trait locus look-up results for interventicular septum and left ventricle free wall genome-wide significant loci
					Left Ventricle					Right Atrial Appendage
Chr	Position (hg19)	RSID	Effect Allele	GWAS Beta	EQTL Gene	Variant Location	Distance from transcription start site in bases	Normalized Expression Slope	P-value	EQTL Gene	Variant Location	Distance from transcription start site in base	Normalized Expression Slope	P-value
6	134379869	rs2627230 (a)	T	0.0517905	SLC2A12; TBPL1	downstream; downstream	6095; 106561	-0.231346; -0.270592	6.8E-20; 2.21E-07
6	160071652	rs9457699 (a)	G	-0.0478682	SOD2; MRPL18	upstream; upstream	111874; 139192	0.137229, 0.128213	2.32E-07; 3.26E-06	PNLDC1	upstream	149629	0.340812	5.83e-05
9	18629792	rs1576900 (a,b)	A	-0.0488412	ADAMTSL1	downstream	723231	-0.395867	5.25e-14	ADAMTSL1	downstream	723231	-0.214393	1.05e-05
20	33560172	rs6120777 (a,b)	A	-0.0574471	EDEM2; PROCR	upstream; upstream	174995; 199704	-0.277416; -0.301839	2.18E-12; 4.94E-07	EDEM2	upstream	174995	-0.307496	5.28e-12
6	26123502	rs115740542 (a)	C	-0.0819441	U91328.19	downstream	130612	-0.458869	8.39e-11	U91328.19	downstream	130612	-0.520905	7.73e-10
4	114428714	rs55754224 (a)	T	0.0456478	--	--	--	--	--	CAMK2D	upstream	254369	0.121479	4.57e-05
4	177423062	rs365843 (a)	T	-0.0403802	--	--	--	--	--	VEGFC	upstream	290816	0.169318	2.27e-05
3	135733906	rs7433592 (a)*	T	-0.0414563	NCK1-AS1	upstream	846990	-0.219919	0.000125	PPP2R3A	downstream	49391	0.0922918	7.83029e-05
6	160120799	rs6912979 (b)	C	-0.0491389	MRPL18	upstream	90045	0.122241	2.40653e-05	--	--	--	--	--
6	160071652	rs9457699 (b)*	G	--	--	--	--	--	--	PNLDC1	upstream	149629	0.340812	5.82825e-05
(a) Variant or its proxy reached genome-wide significance in the interventricular septum T1 GWAS. (b) Variant or its proxy reached genome-wide significance in the left ventricle free wall T1 GWAS
* rs7433592 is the closest proxy for rs13097267 (R2 0.983) and is an EQTL for NCK1-AS1 in the left ventricle; rs9457699 is the closest proxy for rs6912979 and is an EQTL for PNLDC1 in the right atrial appendage (R2 0.853)
When variants are EQTLs for more than one gene a semicolon is used to separate the data relevant to each gene
Genome tissue expression project version 8 was used

### Sheet: Supp. Table 7
Table 7. TWAS Results for Left Ventricle Gene Expression (genes with association test p-values<0.05 for either IVS or LV FW T1 Times are listed)
Gene	Effect size for association of predicted gene expression with IVS T1 time	P-value (IVS)	Number of SNPs from IVS GWAS used in S-PrediXcan analysis	Effect size for association of predicted gene expression with LV FW T1 time	P-value (LV FW)	Number of SNPs from LV FW GWAS used in S-PrediXcan analysis
SLC2A12	-0.276204	1.89e-10	52	-0.22439	6.59e-07	52
ADAMTSL1	0.235742	5.27e-09	14	0.230767	4.64e-08	14
MTFR1L	-0.0747063	1.75e-05	17	-0.0565349	0.00187013	17
WNT3	-0.0836319	8.36e-05	14	-0.0962687	1.63e-05	14
PROCR	0.103675	0.000116049	14	0.104591	0.000240194	14
PRDM5	-0.264358	0.000152422	15	-0.201736	0.00566747	15
ANKRD18A	-0.144171	0.000153987	17	-0.0563783	0.153135	17
ACSS2	-0.578113	0.000176885	24	-0.45362	0.00487925	24
FAM95C	-0.114493	0.000200938	18	-0.0383158	0.221009	18
NACA	0.653735	0.000259616	21	0.486479	0.00949414	21
KHK	-0.080429	0.000273706	28	-0.0378257	0.101819	28
LMF1	-0.140092	0.000294185	20	-0.14492	0.000337969	20
FAM46C	0.165812	0.00030239	27	0.101403	0.0307919	27
CRIP3	-0.147385	0.000340364	17	-0.083087	0.0541132	17
PNLDC1	-0.1321	0.000364619	28	-0.0748231	0.0558904	28
GATB	0.189823	0.000405527	55	0.156035	0.00489952	54
MAP1LC3A	-0.136754	0.000433256	44	-0.0874459	0.0303752	44
RP3-393E18.2	0.0825649	0.000434184	49	0.0602167	0.0150214	49
TBPL1	-0.0650197	0.000470832	61	-0.0491646	0.0114376	61
CKM	0.361348	0.000491916	15	0.120315	0.266755	15
SCGN	-0.109109	0.000502298	37	-0.0833701	0.0111603	37
LRRC69	-0.071426	0.000556903	42	-0.0127863	0.573774	42
EPB41L4A	-0.0875638	0.000639312	34	-0.074184	0.00589478	34
PILRB	0.0477139	0.000689599	16	0.0164095	0.264172	16
TFCP2L1	-0.307746	0.00115848	2	-0.332824	0.000777416	2
PILRA	0.0291573	0.00121947	47	0.0100844	0.281938	47
PAX8	0.0385477	0.00123292	16	0.0198313	0.11221	16
VEGFB	0.0860083	0.00128301	16	0.116817	2.65e-05	16
C7orf50	0.314287	0.00141266	7	0.352841	0.000611347	7
SFI1	-0.123698	0.00166958	29	-0.0944829	0.0215322	29
HLA-DQA1	-0.0514418	0.00185453	7	-0.0243442	0.157594	7
RP11-10L7.1	-0.0320846	0.00194761	12	-0.019438	0.0726733	12
EDEM2	0.0898908	0.00203698	54	0.103239	0.000737917	54
RPS23	-0.0929937	0.00204952	14	-0.081062	0.0102328	14
OSMR-AS1	-0.22022	0.00208816	6	-0.10868	0.147893	6
HLA-DQB1	-0.0306225	0.00210149	22	-0.0155052	0.136498	22
SPATA7	-0.137599	0.00210761	9	-0.0900677	0.0574208	9
BEND7	-0.2529	0.00221624	21	-0.136127	0.120961	21
LBHD1	-0.0690229	0.00223529	38	-0.0391787	0.0987238	38
COPE	0.635013	0.00225234	5	0.0131182	0.946568	5
ERCC2	0.137191	0.00225501	10	0.0637874	0.173903	10
GDF6	0.166847	0.00227927	15	0.15279	0.00762746	15
ATP6AP1L	0.033861	0.00240054	24	0.0295865	0.0112044	24
TARS2	-0.230564	0.00245981	24	-0.00972178	0.874453	24
TMC6	0.0616233	0.0025593	72	0.0221831	0.335278	72
SLC22A1	0.128244	0.00259166	12	0.0764497	0.0745467	12
HLA-DQB2	0.0244467	0.0026062	39	0.0104182	0.220512	39
CEP19	-0.121201	0.00267016	27	-0.128746	0.00217192	27
DCTN5	0.154265	0.00268698	15	0.035668	0.508902	15
SPDYE5	-0.0764636	0.00276006	24	-0.0117885	0.651216	24
C8orf88	-0.28332	0.00277534	31	-0.222594	0.0268525	31
CFAP70	0.136114	0.0028598	111	0.0967702	0.0415748	111
CTD-2315E11.1	0.0895054	0.00287465	7	0.0569294	0.0697607	7
ZDHHC20	0.249989	0.00288621	10	0.140116	0.115138	10
ARL17B	0.0427981	0.00288697	34	0.0144843	0.327088	34
MUL1	0.212542	0.00295949	17	0.129201	0.0823802	17
COG7	0.409833	0.00300567	22	0.13399	0.355227	22
IDH2	0.218428	0.00307081	12	0.159383	0.0381355	12
DDX19A	-0.148818	0.00320744	38	-0.0830342	0.127083	38
RP11-157J24.2	-0.0748987	0.00336433	6	-0.0309203	0.246436	6
BGLAP	0.116317	0.00374287	29	0.0849839	0.0425466	29
SERPINC1	-0.0626436	0.00376667	39	-0.0341606	0.127444	39
NOTCH4	-0.0991968	0.00377923	11	-0.0339779	0.348998	11
TSC22D4	0.0839862	0.00396695	42	0.00911731	0.757239	42
CBLN1	-0.0570997	0.0040889	67	-0.0231423	0.279574	67
RP11-418H16.1	-0.200607	0.00431422	19	-0.158698	0.0314899	19
RRAS2	0.246586	0.00433109	37	0.248029	0.00492967	37
GNA12	-0.116951	0.00444394	18	-0.124668	0.00346278	18
AUNIP	-0.139192	0.00449019	26	-0.0943011	0.0596377	26
RP11-116D17.3	0.069806	0.00461031	24	0.0623671	0.0157643	24
EARS2	-0.143349	0.00470112	39	-0.0414704	0.45818	39
AHSA2	-0.0912755	0.00484976	30	-0.0776382	0.0219321	30
KNSTRN	-0.0405529	0.00503086	28	-0.0315551	0.0356887	28
BAIAP2L2	-0.218485	0.0054177	21	-0.0376963	0.648339	21
RC3H1	0.546211	0.00547215	7	0.21758	0.28975	7
AGER	0.24048	0.00568633	27	0.18609	0.0403131	27
PCYOX1L	-0.133536	0.00576103	31	-0.121166	0.0167207	31
OCIAD1	-0.227028	0.00585624	16	-0.038788	0.6678	16
ITPR3	-0.238134	0.00597167	38	-0.227749	0.0113133	38
CCBE1	-0.0740157	0.00606178	38	-0.0640147	0.0214998	38
NDUFA4	-0.277193	0.00607332	14	-0.227715	0.0292311	14
HPGDS	0.0960413	0.00635214	54	0.0165071	0.644362	54
C2orf74	0.0302515	0.00639433	29	0.0271656	0.0189358	29
MUC1	-0.244262	0.00669439	13	-0.146803	0.122159	13
USP44	-0.0872706	0.00674003	45	-0.0681806	0.0381341	45
LRRC46	-0.0803744	0.00692572	33	-0.0695393	0.0250801	33
NFU1	0.374974	0.0069277	14	0.295001	0.0382059	14
ACBD4	0.758444	0.00703895	6	0.578517	0.0512006	6
CDH13	0.118678	0.00719227	11	0.0402165	0.382551	11
CRHR2	0.0310209	0.00734487	63	0.032579	0.00664652	63
WNT9B	-0.0828589	0.00749551	29	-0.101174	0.00155353	29
CHST11	-0.0981883	0.00771436	41	-0.0775569	0.0441407	41
GNB4	-0.039374	0.00775197	13	-0.0334795	0.0302599	13
SLC26A1	-0.0360563	0.00777931	8	-0.0374869	0.00812605	8
FGD5	0.251471	0.00791839	16	0.176185	0.0757653	16
RMI2	-0.0372734	0.00804106	33	-0.0322281	0.0284462	33
SEMA3A	-0.052302	0.00808045	82	-0.0403813	0.0523332	82
ADPRHL1	-0.354449	0.00811695	20	-0.264898	0.0620909	20
IGFBP3	0.189239	0.00817685	8	0.044311	0.558429	8
THOP1	-0.0973923	0.0082598	38	-0.028812	0.452007	38
C15orf57	-0.0335647	0.00827669	54	-0.0283542	0.0329396	54
MYL12A	0.193929	0.00855616	24	0.133679	0.0831208	24
RP11-375I20.6	-0.0355446	0.00863333	13	-0.0165389	0.242956	13
CAMLG	-0.089378	0.00865562	24	-0.0479102	0.181992	24
ATP6V1E1	0.302243	0.00866027	4	0.0737436	0.540969	4
NUDT13	0.100126	0.00871316	33	0.0756372	0.0551436	33
RGS7BP	0.278813	0.00897536	7	0.107667	0.343384	7
P2RX3	-0.144931	0.00905844	8	-0.0798844	0.168689	8
FPGT	-0.128518	0.00906251	45	-0.0925926	0.0659243	45
ATG10	0.0347068	0.00917844	57	0.0224723	0.103345	57
NUDCD2	-0.0893899	0.00922245	85	-0.0577115	0.124634	85
RNF5	-0.154862	0.00937303	35	-0.0421385	0.494377	35
SLC2A1	-0.265798	0.00945482	9	-0.234704	0.0282444	9
PHYH	-0.228833	0.00963824	27	-0.17013	0.0607844	27
TTL	0.146487	0.00972072	62	0.0959117	0.107036	62
NDUFS2	0.9452	0.00973038	3	0.380656	0.319828	3
RP11-290F24.6	0.237141	0.00985845	4	0.224434	0.0196658	4
APOBEC3D	-0.0855404	0.0101825	35	-0.0916486	0.00985896	35
EMILIN1	-0.393059	0.010183	25	-0.0731151	0.665408	25
MTHFD1	-0.647327	0.0101873	11	-0.581948	0.0271072	11
ICAM1	-0.174955	0.0102255	21	-0.164931	0.0206996	21
ZFAND2A	0.0398896	0.0103977	39	0.0424959	0.00934379	39
PROM1	-0.063673	0.010753	23	-0.0579163	0.0245033	23
RPS6KB2	-0.0594717	0.0108591	25	-0.0225995	0.363687	25
TBC1D3L	0.0318963	0.0108757	38	0.0187	0.153062	38
DVL3	-0.0713829	0.0108779	34	-0.0768845	0.00858604	34
PSD4	-0.0756379	0.0109888	10	-0.0552565	0.0759974	10
SFN	-0.0684895	0.011033	33	-0.06028	0.032958	33
GANAB	-0.178396	0.0113225	30	-0.0901085	0.213895	30
ARF3	0.2305	0.0114076	7	0.183114	0.0527361	7
SMG7	0.392389	0.0116694	6	0.359118	0.0270047	6
L3MBTL3	0.205414	0.01191	9	0.126791	0.137481	9
SUGP1	-0.165753	0.012377	18	-0.258505	0.00023215	18
GTF2IRD2	-0.0424275	0.0124036	41	-0.0401187	0.0235327	41
RP11-384P7.7	-0.0320746	0.0124544	18	-0.011979	0.357919	18
P2RX5	0.1752	0.0125407	20	0.0999327	0.178574	20
LRRC37A2	-0.0220629	0.0126626	82	-0.03592	0.000109955	82
SLC35E2B	-0.0606033	0.0126816	35	-0.030805	0.198971	35
GM2A	0.0565284	0.0130913	38	0.0277373	0.252932	38
LINC01481	0.214266	0.0131182	2	0.213451	0.0180996	2
TBX20	0.263032	0.0134026	30	0.151571	0.177946	30
RP11-571M6.17	0.118917	0.0134276	22	0.0856398	0.0942432	22
FBLN7	-0.177841	0.0134846	18	-0.226697	0.00261197	18
SRGAP2C	0.120791	0.0135667	6	0.0485552	0.322392	6
ADD2	0.0719216	0.0135828	62	0.0519961	0.0931105	62
PCBP3	-0.0314494	0.013617	59	-0.0204697	0.124104	59
BET1L	-0.0765578	0.0138373	70	0.0289465	0.411004	70
DAPK1	0.186003	0.0138692	6	0.067951	0.389818	6
CORO1B	-0.450622	0.0139516	8	-0.12831	0.503907	8
DHRS11	-0.0808761	0.0139634	27	-0.0437794	0.216405	27
GRTP1	0.0629098	0.0141832	37	0.0434897	0.10817	37
STK17A	0.0374959	0.0142285	50	0.0232615	0.142285	50
MAPKAPK5	-0.119024	0.0143948	17	-0.0810988	0.106219	17
ARHGAP24	0.120486	0.014506	36	0.0963279	0.0598072	36
POM121C	-0.288292	0.0145595	6	-0.227389	0.0658182	6
HIST1H2AE	0.0867219	0.0147576	25	0.0395461	0.209431	25
FAM8A1	0.841613	0.014836	3	0.661871	0.0673378	3
C1orf54	-0.150639	0.014868	17	-0.00419057	0.913922	17
TSPYL4	0.149378	0.0149307	27	0.150449	0.0189331	27
LINC00702	0.118587	0.0150848	16	0.0379257	0.458739	16
SNHG8	-0.0441828	0.0152101	98	-0.0136572	0.484462	98
PRDM6	0.0649221	0.0152169	16	0.0466714	0.094815	16
ASGR2	0.131749	0.0153036	7	0.083827	0.130423	7
ACVR1B	0.175874	0.0153162	26	0.182217	0.0168177	26
PSMD12	-0.683353	0.0154017	3	-0.56514	0.0552687	3
ZNF816	-0.11429	0.0155024	13	-0.0687338	0.157056	13
AP2M1	-0.173032	0.0155576	18	-0.218211	0.00370698	18
RP11-53O19.3	-0.143613	0.0157783	7	-0.106534	0.0865013	7
C12orf45	0.0890121	0.0158373	99	0.0376336	0.351596	99
TTC12	-0.0270045	0.0159727	47	-0.0177455	0.129507	47
SAXO2	0.0289928	0.0160973	47	0.0232835	0.0640004	47
LINC00964	-0.0775761	0.01619	20	-0.0203546	0.589296	20
SLC1A4	0.0629338	0.0162636	15	0.042062	0.118408	15
DPY19L1	0.617763	0.0165051	5	0.477328	0.0768786	5
ATP5F1	-0.357736	0.0165135	9	-0.0791424	0.613539	9
RNF167	0.177802	0.0166187	40	0.0681974	0.355187	40
TM2D3	0.121536	0.0166991	20	0.0849974	0.112953	20
RPL29	-0.397516	0.0167428	5	-0.297461	0.107815	5
BCL2L13	-0.143361	0.016901	109	-0.0490976	0.358551	109
CD83	0.168786	0.01709	4	0.0643852	0.384202	4
C6orf163	0.191687	0.0172328	22	-0.0107112	0.890797	22
PPP1R15A	-0.124317	0.0172538	21	-0.075199	0.162562	21
ATP1A4	-0.0788538	0.0173289	26	-0.00487306	0.892007	26
RP11-161M6.2	0.835775	0.0173354	4	0.71077	0.0527401	4
C5orf34	-0.0830512	0.0173433	42	-0.0375225	0.319501	42
FANCI	0.184284	0.0173535	11	0.0534222	0.514984	11
DNAH3	-0.0786485	0.0175093	63	-0.0387024	0.280626	63
DGKQ	0.0751504	0.0175774	20	0.0719287	0.0296831	20
DZIP1L	0.0845703	0.0176866	51	0.0511555	0.158751	51
CBX6	-0.198771	0.01777	6	-0.112922	0.199017	6
MPHOSPH9	0.176581	0.0177715	33	0.168648	0.0301126	33
FLOT1	0.137206	0.01778	53	0.11621	0.0670053	53
WDR75	0.115672	0.0177825	58	0.077364	0.134497	58
TMEM116	0.198666	0.017885	4	0.124079	0.156447	4
RP11-147L13.14	-0.0834449	0.0180039	19	-0.0785758	0.0318865	19
NUDT14	-0.0790582	0.018151	12	-0.0652869	0.061932	12
LY6G5C	0.105195	0.0188307	16	0.0899203	0.0547314	16
POP5	0.105507	0.0189456	21	0.102829	0.0273539	21
GATC	0.0391779	0.0190532	48	0.0241949	0.159963	48
AC009531.2	-0.169066	0.0190849	7	-0.115029	0.127514	7
MVK	0.103149	0.0190909	32	0.0967746	0.0421972	32
GTF2I	-0.189548	0.0191269	9	-0.192117	0.0232969	9
MYO5A	-0.209626	0.019137	30	-0.0473944	0.555785	30
UBFD1	0.210822	0.0192576	14	0.0391271	0.678252	14
MRPS21	0.0747333	0.0192681	24	-0.0187665	0.578134	24
POR	0.352466	0.0195696	3	0.350715	0.0262828	3
TMEM8A	0.103076	0.0199113	34	0.0569728	0.249359	34
PQLC1	0.121365	0.0199437	20	0.0111436	0.811567	20
KIAA1191	-0.185916	0.0201399	33	-0.186964	0.0326454	33
MAN2B1	-0.0581682	0.0201832	40	-0.0438344	0.0961351	40
MFSD13A	0.0385144	0.0203264	63	0.0365716	0.0403568	63
ZNF664	0.340774	0.0205358	4	-0.0102113	0.949029	4
NAPG	0.196415	0.0206542	13	0.0290537	0.744068	13
CDK11B	-0.123381	0.0206772	14	-0.147056	0.00947528	14
AGMAT	0.120453	0.0207652	16	0.12468	0.0215724	16
GPANK1	-0.143955	0.0208934	43	-0.0878341	0.210466	43
LINC01405	-0.0768238	0.0208953	23	-0.0411973	0.235977	23
SOHLH2	0.0260149	0.0212133	45	0.00933694	0.428533	45
MLLT11	0.136507	0.0216208	12	-0.0176379	0.76536	12
SAP30L	0.241829	0.0217225	4	0.178789	0.103642	4
SLC25A24	-0.144637	0.0217333	13	-0.0563673	0.395299	13
TNN	-0.0693764	0.022105	51	-0.0260217	0.404989	51
KIAA1324L	0.137445	0.0221319	18	0.0727193	0.263733	18
DHX8	0.14075	0.0223506	39	0.113463	0.0857064	39
MMP24-AS1	0.063383	0.0227493	36	0.0399602	0.150713	36
SLC22A3	0.0767908	0.0227825	35	0.05778	0.106311	35
PRKCA	0.038445	0.0228682	37	-0.00621515	0.708396	37
KRI1	-0.0666349	0.0229757	5	-0.0372847	0.231832	5
CHST8	-0.118515	0.0231245	22	-0.0467649	0.39668	22
BMPR1B	-0.0417295	0.0233206	22	-0.0194107	0.301056	24
PPP4R2	0.212628	0.0234665	11	0.227477	0.0215552	11
RYR2	1.06296	0.0236473	1	1.95396	7.16e-05	1
ACSS1	0.156879	0.0238616	27	0.0704805	0.341675	27
GGNBP2	0.251207	0.0238781	12	0.246375	0.0334734	12
WBP1	0.210027	0.0240836	41	0.137608	0.15483	41
ZNF600	-0.0433406	0.0241955	77	-0.010008	0.602625	77
RP5-1063M23.2	-0.0738065	0.024294	36	-0.0730814	0.0358826	36
ZNF554	-0.136373	0.0243228	20	-0.0614029	0.342644	20
CC2D1B	0.12412	0.0243471	5	0.0998417	0.0840041	5
BTN3A2	-0.026416	0.024397	94	-0.0209226	0.0877713	94
SQLE	-0.177588	0.0246865	13	-0.0128733	0.967384	13
ST3GAL4	0.152793	0.0247741	11	0.106842	0.133316	11
EP400NL	-0.0532474	0.024826	10	-0.0747751	0.00261708	10
MDM1	0.0455204	0.024892	57	0.0141911	0.488154	57
PTRF	0.206158	0.0250087	16	0.129817	0.184204	16
PPL	0.232478	0.0250484	2	0.253801	0.0191306	2
CDK11A	-0.0541832	0.0253203	45	-0.00680629	0.772621	45
CMTM7	0.44518	0.0254051	13	0.399643	0.0547828	13
USP22	-0.124666	0.0254395	20	-0.102955	0.0722745	20
SAE1	-0.242248	0.0256556	24	-0.0905111	0.408712	24
FRRS1	-0.112698	0.0257719	12	-0.0823988	0.118772	12
FNDC1	-0.2548	0.025859	33	0.0296121	0.842734	33
CCND1	-0.267524	0.0259006	5	-0.160639	0.202818	5
BCL2	0.116017	0.0260479	49	0.115891	0.0367691	49
CANX	0.268941	0.026071	8	0.210413	0.0967438	8
NDUFAF3	0.2934	0.0261021	13	0.19214	0.162273	13
IMMP2L	0.108103	0.0263102	8	0.0928199	0.0662289	8
METTL10	-0.0443206	0.0265442	55	-0.0489051	0.0205175	55
SLCO4C1	-0.185688	0.0266675	8	-0.219673	0.0119455	8
MYO9B	0.258711	0.0268262	17	0.152815	0.20011	17
GORAB	0.0931118	0.027022	11	0.0316746	0.470483	11
SLC35E2	-0.075541	0.0270518	32	-0.0239009	0.50266	32
DISP2	0.0234284	0.0271468	20	0.0249568	0.0238905	20
C4A	-0.0395209	0.0271673	65	-0.0124876	0.514514	65
ZNF189	-0.0957193	0.0273012	60	-0.0407428	0.342519	60
FDXR	0.0691115	0.0273168	26	0.0261455	0.420492	26
EFEMP2	-0.334124	0.0273633	9	-0.239665	0.141836	9
VAMP4	-0.095221	0.0274078	55	-0.113992	0.0120912	55
ERCC3	-0.0617669	0.027767	19	-0.0123321	0.672905	19
PAXIP1-AS1	-0.114859	0.0278799	46	-0.126887	0.0169026	46
WIPF1	-0.0802258	0.02809	80	0.0125537	0.744757	80
AADAT	-0.0891399	0.0281097	17	-0.017267	0.721072	17
CPNE3	-0.322859	0.0281263	29	-0.1286	0.404698	29
CHMP2B	-0.184599	0.0281557	63	-0.16022	0.0596501	63
TMEM178A	0.133249	0.0282531	10	0.0642187	0.312853	10
PSMA4	-0.0524041	0.0284658	91	-0.0730516	0.00342616	91
MYL12B	-0.215149	0.0290538	24	-0.158184	0.122204	24
NUDT8	0.0331132	0.0290801	26	0.0245689	0.120966	26
ECI1	0.157718	0.0292463	27	-0.0251718	0.733473	27
PLPP5	0.300062	0.0295803	9	0.380948	0.00821151	9
CARD14	0.0361173	0.0297823	116	0.0453889	0.0121198	116
C9orf72	0.106948	0.0298861	14	0.022674	0.657398	14
ANKRA2	0.102113	0.0302319	28	0.0820775	0.0928357	28
EVI5	-0.19716	0.0303934	7	-0.216625	0.0246535	7
GBX1	0.311742	0.0304904	4	0.216843	0.149839	4
WARS	0.336014	0.0313244	11	0.249419	0.126414	11
INTS12	0.296179	0.0313253	35	0.0503358	0.726095	35
NSF	0.0983236	0.0315924	10	0.0527349	0.282901	10
MPND	-0.071275	0.0317299	42	-0.116883	0.000781924	42
TNK2	0.174258	0.0317694	8	0.095437	0.255316	8
RNPC3	-0.25995	0.0320899	25	-0.0436196	0.732796	25
NAPB	0.148173	0.0321277	28	0.151376	0.0360593	28
PLD2	-0.094072	0.0322802	9	-0.0796407	0.0828708	9
PRR26	-0.121638	0.0322889	9	-0.0490237	0.392574	9
RP11-107M16.2	0.0670284	0.0323323	55	0.0342676	0.302904	55
C1QL1	0.134547	0.0329698	10	0.0369056	0.585482	10
RP11-582E3.6	0.07197	0.0330593	70	0.0908843	0.00994006	70
LINC01006	0.0643312	0.0331708	16	0.0280654	0.373832	16
A1BG	0.0860506	0.0332643	9	0.029512	0.48404	9
HMP19	-0.0579847	0.0332886	15	-0.0328066	0.249112	15
TICAM1	0.239083	0.0333811	10	0.0800044	0.514713	10
SLC51A	-0.0422659	0.0334201	20	-0.00842242	0.693672	20
USP12	0.204869	0.0334361	21	0.0833875	0.387813	21
GLIPR1L2	0.023835	0.0334796	58	-0.000169069	0.989444	58
LINGO4	0.0684308	0.0334873	48	0.0366849	0.269556	48
OVGP1	0.178818	0.033731	8	0.039965	0.650569	8
FAM136A	-0.175923	0.0337888	21	-0.114032	0.19174	21
CTBS	0.130864	0.0342092	8	0.0960658	0.136573	8
HAS3	-0.0958156	0.034257	14	-0.0765707	0.131107	14
CCDC114	0.0409393	0.0343085	47	0.0270802	0.180212	47
RP11-1348G14.4	0.0412562	0.0345217	49	0.03941	0.0533342	49
LCN10	-0.115331	0.0345466	17	-0.015376	0.812955	17
KLHL17	0.140214	0.0349165	18	0.0907731	0.187401	18
UBOX5	-0.0674969	0.0350667	12	-0.0435106	0.193644	12
MX2	-0.184249	0.0351738	8	-0.213732	0.0201504	8
FRS3	0.143927	0.0352098	41	0.198669	0.00402035	41
SCAMP1-AS1	0.0867555	0.0353102	72	-0.0187161	0.65769	72
EMC2	-0.231827	0.0354202	31	-0.199639	0.0905218	31
DLK2	0.0804694	0.0354234	53	0.0341794	0.387018	53
ZNF501	-0.0727059	0.0357144	17	-0.0559717	0.123048	17
CNTNAP1	0.120176	0.0359883	28	0.0810499	0.174594	28
EDARADD	-0.085272	0.0361739	29	-0.0333379	0.430958	29
SYT13	-0.0606532	0.0362058	69	-0.0401249	0.214583	69
FAF1	0.391572	0.0363772	13	0.256052	0.210674	13
ARNT	0.093022	0.0366068	10	0.0415185	0.37564	10
MRPL45	-0.165244	0.0366439	19	-0.0999972	0.227591	19
RNFT1	-0.0908557	0.0366681	17	-0.0407531	0.37099	17
PTCH1	-0.340727	0.0366818	5	-0.181421	0.287019	5
LCN6	-0.10006	0.036709	31	-0.047799	0.371481	31
GNLY	0.0853717	0.0368316	7	0.0672686	0.116067	7
SLC16A13	0.124694	0.0370137	31	0.145061	0.0220035	31
PLCD3	-0.273532	0.0371698	6	-0.178415	0.195531	6
UQCC2	-0.392125	0.03724	11	-0.544636	0.00466978	11
ARRDC2	0.258612	0.0372649	15	0.155661	0.19568	15
WARS2	0.0427787	0.0376045	18	0.0351678	0.104117	18
GLTP	-0.120698	0.0376125	18	-0.186629	0.00177534	18
SCGB2B2	0.132316	0.0377811	13	0.132163	0.0489343	13
SYPL2	-0.0443887	0.0378556	108	-0.0270131	0.219651	108
SP5	0.0624139	0.038059	23	0.0196203	0.502661	23
CD1D	-0.0357282	0.0381385	67	-0.0320638	0.077555	67
RP11-502I4.3	0.0422556	0.0381836	40	0.0335675	0.113673	40
C17orf67	-0.208627	0.0384329	33	-0.170736	0.101001	33
NMT1	0.12887	0.0385958	17	0.0662432	0.313576	17
WBP11	-0.466321	0.0389054	9	0.055288	0.814107	9
ZNF215	-0.064313	0.0390041	42	0.00693622	0.774535	42
PLEKHM2	0.623383	0.0390115	2	0.689239	0.0289664	2
KIAA1683	-0.0489151	0.039038	24	-0.0228542	0.358897	24
OGFOD3	-0.0631944	0.0390606	47	-0.0316749	0.33284	47
ZNF675	0.0824721	0.0390695	18	0.083742	0.044725	18
RP11-493E12.1	0.106104	0.0390872	12	0.0888916	0.0955518	12
EPG5	0.217234	0.0390896	17	-0.0267062	0.812782	17
SMIM8	-0.0658431	0.0393234	53	0.00616372	0.851952	53
CYS1	-0.211589	0.0394816	3	-0.181192	0.0917899	3
SLIT2	-0.079054	0.0397213	79	-0.00274549	0.925075	79
SLC38A8	-0.0500142	0.0403565	40	-0.0250982	0.325133	40
MRPL12	-0.250666	0.0404334	16	-0.245333	0.0548522	16
XXYLT1	0.0893859	0.040756	33	0.0375349	0.397949	33
KNOP1	0.0266698	0.040932	36	0.0122816	0.36732	36
COL4A3	0.0812666	0.0412845	53	0.0610465	0.148957	53
MPPE1	0.115166	0.0412881	20	-0.000561566	0.972776	20
LINC00847	0.126804	0.0413461	6	0.0915821	0.158408	6
COQ10A	0.436613	0.041388	9	0.0507048	0.739592	9
IVD	0.0602934	0.041423	63	0.0280021	0.354027	63
SHC2	-0.0563189	0.0414648	24	-0.102067	0.000441578	24
CPEB4	0.0806331	0.0418009	32	0.0715185	0.0809748	32
CHCHD5	0.311016	0.0420649	6	0.324035	0.0433927	6
RP13-735L24.1	0.101025	0.0423082	29	0.0633838	0.24343	29
FLJ22447	-0.0884815	0.0425301	26	-0.0461397	0.317504	26
VSIR	-0.0833491	0.042739	21	-0.0806345	0.0667993	21
PCGF2	0.0944293	0.0427977	13	0.0417975	0.387834	13
SYNE2	0.102051	0.0429448	30	0.101956	0.0521778	30
FKTN	0.165903	0.043047	8	-0.0440537	0.613691	8
FMN1	-0.106799	0.0431971	31	-0.010227	0.861814	31
CH17-437K3.1	-0.1454	0.043298	4	-0.0834471	0.255796	4
ALKBH2	0.214253	0.0437215	15	0.0854732	0.430751	15
RAB2A	-0.099651	0.0439092	66	-0.0486017	0.334466	66
SPON1	0.0411533	0.0439148	31	-0.00218469	0.918303	31
LMAN2L	0.191454	0.0440143	17	0.198589	0.047027	17
GSDMA	-0.0308969	0.0441983	16	-0.0171209	0.292437	16
PDCD1	0.0430719	0.0442829	44	0.014779	0.499464	44
ALG3	-0.193558	0.0445267	22	-0.146749	0.150824	22
GRN	-0.26217	0.0446925	3	-0.378815	0.00613035	3
FAM53A	0.0428177	0.0448181	18	0.0439517	0.048817	18
ELAC2	-0.070238	0.0448676	29	0.0362352	0.307215	29
COL23A1	-0.0482808	0.0451085	61	-0.0336649	0.182571	61
CTSW	0.13555	0.0451178	17	0.0926546	0.191963	17
CCDC69	-0.11864	0.0453655	3	-0.0182773	0.765285	3
MFHAS1	0.13149	0.0453773	43	0.0609249	0.379283	43
ZC3H11B	-0.0803969	0.0456726	47	0.00833902	0.870437	47
TUBAL3	0.0273508	0.0457725	86	-0.00372604	0.76151	86
ATP23	0.0205121	0.0457733	41	0.0213604	0.0464262	41
CADPS2	-0.11875	0.045825	18	-0.0607651	0.317581	18
PPIL3	0.0259448	0.0459101	44	0.00432913	0.751684	44
RP11-732A21.3	-0.0783019	0.0461174	32	-0.0950077	0.0189178	32
OXER1	-0.144387	0.0461369	16	-0.190519	0.0125048	16
ZNF843	-0.0698332	0.046247	51	-0.00937385	0.806895	51
PCDHB12	-0.0623664	0.0462585	22	-0.0534009	0.0999218	22
DGCR6L	-0.0991421	0.0463205	52	-0.0442516	0.397934	52
AKT1	0.661046	0.0463399	2	0.486406	0.160789	2
PRKAR1A	0.15463	0.0466865	7	0.154863	0.0574255	7
CASP9	0.0428685	0.0469767	42	0.0412021	0.0615157	42
TRPV1	-0.157647	0.0470179	13	-0.0933203	0.263847	13
KCTD20	-0.299172	0.0470218	9	-0.089441	0.596773	9
CTSZ	-0.0965727	0.0473336	13	-0.00381179	0.939397	13
CENPN	-0.110889	0.0473662	12	-0.0360006	0.535798	12
QRSL1	0.0390511	0.0475482	37	0.0423238	0.0406274	37
FAM65B	-0.167138	0.047912	25	-0.0114027	0.903589	25
DSCC1	0.033443	0.0480132	11	0.0335046	0.0576848	11
IQGAP1	-0.0469326	0.0481064	60	-0.0315257	0.210881	60
ANKRD36	0.0636287	0.0481184	25	0.011454	0.752579	25
CCDC85C	-0.131944	0.0482341	23	-0.0232394	0.742953	23
DHRS7B	0.101382	0.0483178	22	0.112364	0.0345977	22
RPS10	0.357239	0.0483314	13	0.193425	0.301448	13
FASTKD5	0.173931	0.0483861	6	0.0966004	0.294658	6
DGCR14	-0.0950888	0.0485016	13	-0.0556035	0.271306	13
CTSO	-0.175365	0.0486421	18	-0.111383	0.229877	18
PPIL1	-0.198665	0.0487221	23	-0.0767123	0.503621	23
SPATA24	-0.0699596	0.0489007	14	-0.0724544	0.0521916	14
ZFP1	-0.0637979	0.0489175	21	-0.0401983	0.175356	21
FXYD6	-0.145411	0.0489548	29	-0.191192	0.0111781	29
CCHCR1	-0.0750959	0.0489865	34	-0.0997729	0.0126572	34
RGS11	0.049321	0.0490767	42	0.0431377	0.0987598	42
CAMTA2	0.125956	0.0492739	22	-0.0101041	0.877926	22
CEP104	-0.119508	0.0494364	44	-0.113924	0.0667373	44
ZNF611	-0.0914404	0.049716	11	-0.0838492	0.0890562	11
LY6G5B	0.0780127	0.0497708	80	0.050097	0.223756	80
PPP1R3C	-0.0865208	0.049833	74	-0.0357024	0.423972	74
TMEM139	-0.0998476	0.0499806	48	0.025433	0.647229	48
ZNF25	-0.172395	0.0500306	79	-0.21694	0.0199053	79
SPIN1	-0.200666	0.0503344	18	-0.274965	0.0100795	18
PAM	-0.401231	0.0505801	4	-0.572213	0.00728279	4
TMEM186	0.16483	0.0516631	28	0.201695	0.0222028	28
SUCLA2	-0.158975	0.0516769	28	-0.175249	0.0441388	28
C8orf46	0.0385452	0.0538614	34	0.0564549	0.00715959	34
NOMO3	-0.0443952	0.0540436	43	-0.0558756	0.0213527	43
CYBRD1	0.0772706	0.054582	14	0.0979139	0.0199244	14
SPAAR	0.0987718	0.0575481	13	0.128345	0.0188616	13
WDR18	0.0192147	0.0575501	22	0.02623	0.0135923	22
TSSK6	0.05751	0.0576082	39	0.111005	0.000685632	39
ARL17A	-0.0280786	0.0585964	34	-0.0322459	0.0386386	34
LRPAP1	-0.176878	0.0595561	27	-0.254012	0.0109974	27
GARNL3	-0.062939	0.0605959	79	-0.0916161	0.00858369	79
OMA1	0.22776	0.0624075	20	0.309097	0.0150413	20
FAM114A1	0.216924	0.0627982	7	0.240374	0.0484377	7
FAM216A	0.1082	0.063871	44	0.140164	0.0187315	44
CAPN15	0.232382	0.0651662	5	0.304814	0.0206479	5
LINC02097	0.157294	0.067689	6	0.202512	0.0242927	6
RPS6KA5	-0.203927	0.068074	14	-0.231186	0.0476301	14
GP1BA	-0.0955441	0.0708015	12	-0.113879	0.0420531	12
TCTN2	-0.0333339	0.0743931	59	-0.044326	0.0207258	59
EFHC1	-0.180021	0.0753007	62	-0.242138	0.0174455	62
FZD7	-0.0684827	0.0758482	20	-0.119491	0.00369356	20
OSBPL2	0.0858807	0.0777516	12	0.140221	0.00595222	12
RP11-116D17.4	0.0407568	0.0783877	55	0.0596425	0.0188495	55
AKNA	-0.150314	0.0796293	13	-0.253168	0.00795892	13
WASF1	0.0804065	0.0799406	11	0.123597	0.0102518	11
DUS3L	-0.0387267	0.080408	11	-0.0562972	0.0150499	11
LGI4	-0.109432	0.0819816	19	-0.133079	0.0403809	19
NBPF1	0.0627498	0.0824426	22	0.0884098	0.0183858	22
BAIAP3	-0.124281	0.0826997	28	-0.244824	0.00133045	28
PCCB	0.208359	0.0830796	13	0.261998	0.0444939	13
RP11-620J15.3	0.0756107	0.0853671	72	0.124901	0.00718242	72
IP6K3	-0.115415	0.0872872	21	-0.142033	0.046831	21
PFKFB2	0.131364	0.0882001	11	0.200354	0.0127997	11
NIPAL2	0.0731394	0.089765	41	0.092247	0.0386728	41
F2RL2	-0.120756	0.0920319	10	-0.177184	0.0186874	10
OGN	-0.0967053	0.0922878	32	-0.147965	0.0123888	32
DAGLB	0.0775047	0.0924226	9	0.098311	0.0411592	9
RP5-1125A11.7	0.0474988	0.0934945	24	0.0659609	0.0257639	24
ARSA	-0.030061	0.0941453	24	-0.0579576	0.00205882	24
KIF2A	0.126531	0.0956943	20	0.164163	0.0364706	20
SLC22A18	-0.0526998	0.0972922	26	-0.0737787	0.0260091	26
HAAO	0.0756986	0.0992543	77	0.123253	0.01028	77
PRDX1	-0.111041	0.0999231	35	-0.149239	0.0320546	35
SPA17	0.0502826	0.100706	48	0.083989	0.00964564	48
EIF2B1	-0.248482	0.106242	23	-0.340987	0.0340456	23
ISPD	-0.134695	0.112268	29	-0.259772	0.00354612	29
RHBDL1	0.0567853	0.113219	65	0.0885281	0.018209	65
LONP1	0.215928	0.118823	8	0.292552	0.0401436	8
TMEM150C	-0.0354732	0.120197	83	-0.0504061	0.0330928	83
CHRNA5	0.0205387	0.124957	33	0.0415318	0.00295435	33
MIB2	-0.0840618	0.125273	4	-0.118051	0.0433219	4
ABC13-47488600E17.1	-0.0606352	0.125652	30	-0.0921346	0.0309321	30
UBA52	0.079796	0.125719	14	0.133551	0.0143546	14
ALKBH3	-0.0510602	0.126064	55	-0.092718	0.00817538	55
UBXN6	0.0340365	0.126135	24	0.0467392	0.0438296	24
SNX2	-0.0724503	0.126479	86	-0.0998162	0.0290475	86
ATP5H	0.182937	0.130775	33	0.306256	0.0119304	33
RP11-259N19.1	0.115877	0.131011	9	0.194651	0.0147594	9
KIAA0753	-0.164867	0.132369	6	-0.233324	0.0414099	6
LINC00092	-0.053901	0.133324	38	-0.134037	0.000334326	38
CEACAM21	0.0730903	0.135464	10	0.165123	0.00127516	10
TMEM98	-0.0462343	0.136221	44	-0.10205	0.00172837	44
ZNF714	0.0518549	0.136782	48	0.0725245	0.046297	48
GALNT2	-0.236008	0.142536	6	-0.333537	0.0471756	6
ARV1	0.13022	0.142771	34	0.207848	0.0270702	34
RP11-621L6.3	0.0466667	0.142938	39	0.0662465	0.0486649	39
ASTE1	-0.055341	0.145536	42	-0.0950044	0.0166278	42
TTYH2	0.260163	0.145931	6	0.395321	0.040698	6
TMEM136	-0.112928	0.147267	11	-0.18666	0.016814	11
PNMAL1	0.0297563	0.147428	51	0.0485525	0.0247931	51
NEK3	-0.0499911	0.151245	15	-0.0839979	0.0206173	15
MRPS26	-0.239924	0.152735	10	-0.518978	0.00302761	10
PPFIA1	0.0302064	0.154882	60	0.0558995	0.0119266	60
ATF5	-0.0572076	0.158706	17	-0.082409	0.0482027	17
LPAR2	-0.0660418	0.161196	9	-0.118703	0.0184276	9
GNG7	-0.161665	0.165413	6	-0.246661	0.0443567	6
MYRFL	0.0213919	0.167028	35	0.0333972	0.0357861	35
CLHC1	-0.0143907	0.168611	26	-0.0226014	0.0382671	26
CTD-2538C1.2	-0.0229005	0.168653	40	-0.0421241	0.0151235	40
EFHD1	0.189594	0.170639	6	0.445559	0.00201114	6
TRIP6	0.0657661	0.173622	15	0.100884	0.0491431	15
GPS2	-0.208415	0.178315	12	-0.334726	0.040573	12
RP11-121C2.2	0.0491046	0.178988	60	0.0832563	0.028244	60
RPGRIP1	0.0273454	0.180512	50	0.0440438	0.028445	50
UQCC1	0.140231	0.18096	7	0.242082	0.0272481	7
PHACTR3	-0.0939206	0.181235	30	-0.165997	0.0219948	30
GAS7	-0.132513	0.18546	7	-0.216004	0.039267	7
FNDC10	0.0620422	0.18793	18	0.104389	0.0249377	18
CTD-2207P18.2	0.0431232	0.188209	17	0.0918789	0.00601351	17
ASB5	-0.0391176	0.189239	19	-0.0645972	0.0393637	19
TLE6	-0.022227	0.18939	12	-0.0408615	0.0206125	12
WIPF3	0.0472976	0.190297	6	0.0810351	0.0314505	6
MTG2	-0.0294331	0.190684	53	-0.0474436	0.0403802	53
MMP11	-0.0455287	0.192557	12	-0.0750409	0.0396056	12
ZNF268	-0.0976682	0.199828	21	-0.187573	0.0133127	21
CABIN1	0.0623916	0.200577	65	0.12261	0.0181106	65
LGI2	0.0679151	0.200934	29	0.115392	0.0396204	29
EXOC4	0.0352655	0.201286	72	0.0855636	0.00257484	72
JAZF1	-0.127223	0.202329	14	-0.258906	0.0184087	14
NDUFA6	0.141915	0.206338	21	0.25995	0.0341484	21
DMWD	0.0658126	0.208056	53	0.143454	0.00899428	53
PLA2G15	-0.198891	0.208572	5	-0.364808	0.0269579	5
FAM160B1	0.0551385	0.21048	39	0.091617	0.0440362	39
CNTN2	-0.051291	0.214703	23	-0.0913489	0.0250444	23
TBCB	0.0538821	0.216478	26	0.0926688	0.0413831	26
PMM2	-0.16603	0.218835	3	-0.281833	0.045553	3
CNOT2	-0.299318	0.230963	8	-0.638659	0.016068	8
FAM83F	-0.0431659	0.23101	7	-0.0762653	0.0412252	7
KIAA1671	-0.0890456	0.232205	43	-0.139594	0.04077	43
CCDC116	0.0591658	0.236101	40	0.101183	0.0400226	40
SCO1	-0.0911146	0.237127	30	-0.176092	0.028835	30
CNR1	0.0424346	0.241195	29	0.0823273	0.0312428	29
BROX	-0.102235	0.241449	14	-0.191342	0.0366445	14
METTL5	0.0571371	0.254532	38	0.126805	0.0143145	38
GSTM3	0.0158139	0.257556	80	0.0310397	0.0313434	80
ARL1	-0.128564	0.258325	15	-0.284787	0.0167067	15
ANGPTL5	-0.0362394	0.2596	5	-0.0696425	0.0378302	5
AATK	-0.0306204	0.262014	57	-0.0548111	0.045769	57
TPMT	0.0934773	0.263711	18	0.18998	0.0279804	18
MRPL9	-0.0730713	0.265883	7	-0.141878	0.0458925	7
ALG11	0.0636007	0.267349	15	0.129298	0.0313839	15
LCA5L	0.0112706	0.274611	94	0.0210223	0.0489989	94
BIN3	0.0528854	0.274689	27	0.108281	0.0323008	27
RP11-333I13.1	-0.044359	0.277041	76	-0.0907577	0.0229957	76
ZNHIT6	0.0413151	0.278731	47	0.0798999	0.0467262	47
NXN	0.0392592	0.280288	40	0.109502	0.00367928	39
MSANTD4	-0.0676741	0.281086	60	-0.1469	0.033855	60
NCR3	0.0453166	0.281823	30	0.121315	0.00533516	30
WDR49	0.0743788	0.282506	35	0.16871	0.0212942	35
PPT1	0.0902907	0.283639	15	0.214501	0.0126094	15
EPN3	0.135362	0.28611	5	0.289271	0.0290754	5
C1QTNF9	-0.0505362	0.288224	32	-0.117232	0.0132266	32
PDE4A	0.0886368	0.288354	7	0.176028	0.0436623	7
RNF126	-0.103255	0.292198	8	-0.255723	0.0135372	8
MGAT5	-0.109053	0.294037	5	-0.237212	0.0290595	5
ADPRM	-0.04511	0.294591	16	-0.0985134	0.0286855	16
ARL4D	0.116216	0.300789	14	0.233118	0.0350389	14
CEP126	-0.170554	0.300996	2	-0.35307	0.0402435	2
LYNX1	-0.0672963	0.303676	16	0.148915	0.0311866	16
NBEAL2	0.043871	0.313481	56	0.0935498	0.0459027	56
ZNF197	-0.0494233	0.313705	31	-0.125424	0.0120737	31
CAAP1	0.0384839	0.31671	14	0.0816827	0.0422163	14
RP11-114G11.5	-0.0139753	0.325937	60	-0.030275	0.0416035	60
DTNB	-0.0681771	0.331908	10	-0.154021	0.0428361	10
MGA	0.071455	0.333802	14	0.173519	0.0242379	14
ANAPC4	-0.0217985	0.333995	67	-0.049383	0.0431287	67
PPP2R2D	-0.0467739	0.335511	34	-0.12482	0.0126475	34
STK39	0.0907069	0.339275	20	0.334771	0.000754682	20
ZFP64	0.112726	0.346358	13	0.252394	0.0456516	13
AP000704.5	-0.0502046	0.351277	17	-0.108869	0.0494738	17
PIGX	-0.0276922	0.357077	41	-0.0717432	0.0155324	41
MAN1A1	-0.100606	0.359676	15	-0.257952	0.0160206	15
NCAM2	0.0569277	0.363964	35	0.134479	0.0353913	35
CTD-3157E16.2	-0.0373613	0.364958	7	-0.0896043	0.0371481	7
KREMEN1	0.0168625	0.368841	34	0.0397274	0.046806	34
IFNAR2	0.0613117	0.376852	29	0.19666	0.00722102	29
CEP41	0.0356952	0.385053	53	0.087326	0.0218679	53
HAGH	-0.0375562	0.388002	30	-0.122237	0.00713927	30
RAPGEF3	0.0279639	0.394706	16	0.0722774	0.034627	16
LDAH	-0.0304942	0.402576	7	-0.0878592	0.0210197	7
TXNRD2	-0.0408508	0.405332	15	-0.101793	0.0467708	15
TLE2	-0.0440873	0.408465	29	-0.140676	0.0107656	29
ZNF385C	0.07101	0.411794	9	0.201709	0.026307	9
ALDH18A1	0.154027	0.415959	2	0.401495	0.0425913	2
COG1	0.0939184	0.419433	14	0.246651	0.038124	14
ACOT13	-0.0909574	0.423229	10	-0.241663	0.0409094	10
RCBTB1	-0.0436716	0.423354	32	-0.130039	0.0324769	32
EFNB3	-0.0204677	0.451436	14	-0.0556288	0.0476399	14
MYH3	-0.0342008	0.453537	37	-0.0984328	0.0358912	37
SVIP	0.025971	0.463978	24	0.0814926	0.027279	24
UTP15	0.0418369	0.470302	14	0.122008	0.0468277	14
RAB6A	0.150826	0.483023	19	0.543749	0.00985062	19
XRCC1	-0.0327795	0.485151	31	0.102494	0.0494815	31
PRDM15	0.0178611	0.486355	12	0.0631346	0.0200779	12
FLVCR2	0.0122181	0.500763	32	0.0437296	0.0232198	32
EPS8L3	0.0222635	0.506216	19	0.0730723	0.0369446	19
TERF2	-0.0902874	0.52417	8	-0.31321	0.0369512	8
PI16	0.0792566	0.524344	24	0.261014	0.0408985	24
HAPLN4	0.0175747	0.53563	15	0.058626	0.0481324	15
ARL6IP1	0.0538875	0.541044	36	0.198873	0.0203689	36
RP11-122G18.12	-0.0265362	0.541294	25	-0.0926314	0.0410153	25
BTBD9	-0.0881135	0.543841	10	-0.309103	0.0444931	10
ZNF575	-0.0252789	0.555089	11	0.0966264	0.0307987	11
KATNAL2	0.0238943	0.555347	24	0.0945868	0.029754	24
CCDC115	0.0340347	0.5613	4	0.141308	0.0210176	4
DGCR8	-0.0556764	0.590241	11	-0.226826	0.0249008	11
RPL3L	0.0281065	0.600735	71	0.115433	0.0252494	71
IMP4	-0.0285101	0.620707	14	-0.117239	0.0420285	14
PCAT19	0.020443	0.625939	10	0.0949977	0.0285281	10
RP11-122G18.11	-0.0157333	0.627367	88	-0.0708654	0.0325839	88
BCR	0.0126771	0.656104	39	0.0719397	0.022759	39
DNPH1	-0.0134126	0.664606	10	-0.0733064	0.0251424	10
TDRKH	-0.0301393	0.672384	11	-0.152184	0.0427124	11
BHLHE41	-0.015151	0.701288	31	0.109082	0.0207559	31
ZYG11B	0.0695853	0.719488	30	0.353281	0.0426886	30
RP11-20J15.3	0.0110862	0.719495	26	0.0785465	0.0259176	26
LRRC37A	-0.00421074	0.744724	59	-0.0296583	0.00437722	59
GCH1	0.0310043	0.744778	4	0.195877	0.0497938	4
CCDC8	0.0160475	0.751087	52	0.121939	0.0279037	52
ATP7B	-0.00990129	0.772349	25	-0.119136	0.00186867	25
SAP18	-0.0250713	0.779146	34	0.188902	0.0330137	34
C6orf106	0.040394	0.783127	1	-0.302404	0.0489216	1
MAST2	-0.00753432	0.791139	69	0.0601408	0.0451682	69
FAM71F2	0.0240706	0.792905	8	0.194163	0.044162	8
C22orf29	-0.00736152	0.802742	13	-0.0710684	0.0251918	13
OSGEP	-0.00437773	0.803295	19	-0.0433588	0.0178609	19
MKNK1	-0.0155555	0.816494	1	0.1455	0.0380516	1
HLCS	0.0138397	0.827737	18	-0.173603	0.0205156	18
TCEA3	0.0123944	0.829277	28	0.101713	0.0260592	28
LY6K	0.00785963	0.836809	31	-0.0965103	0.0201279	31
TGFB3	-0.00964271	0.867693	9	-0.269524	0.00346947	9
RPUSD1	0.0164362	0.873815	13	-0.285778	0.00699749	13
ODF3B	0.0169512	0.878093	11	-0.217558	0.0461142	11
PIAS2	-0.00396228	0.893174	26	0.103967	0.0453341	26
HNRNPA1L2	-0.00549564	0.906199	14	0.154983	0.0348834	14
KCNMA1	-0.00282165	0.906737	31	-0.0523007	0.0475564	31
ENDOG	0.0227154	0.911825	11	0.329879	0.0241185	11
HAUS1	0.00202939	0.914508	47	0.03527	0.0390733	47
LINC02035	-0.00662201	0.917522	13	-0.137193	0.0446596	13
ZNF541	-0.00287029	0.943308	17	-0.243718	0.0141782	17
FTCDNL1	-4.73e-06	0.965443	56	-0.0550852	0.0211785	57
P2RX7	-0.000736434	0.993495	10	-0.178818	0.0349121	10

### Sheet: Supp. Table 8
Table 8. TWAS Results for Right Atrial Appendage Gene Expression (genes with association test p-values<0.05 for either IVS or LV FW T1 Times are listed)
Gene	Effect size for association of predicted gene expression with IVS T1 time	P-value (IVS)	Number of SNPs from IVS GWAS used in S-PrediXcan analysis	Effect size for association of predicted gene expression with LV FW T1 time	P-value (LV FW)	Number of SNPs from LV FW GWAS used in S-PrediXcan analysis
ADAMTSL1	0.379951	1.29e-07	16	0.414405	3.77e-08	16
TARS2	-0.491094	1.22e-05	16	-0.100158	0.38935	16
MTFR1L	-0.0705221	2.02e-05	25	-0.0560387	0.0011835	25
NECAB1	-0.349951	6.27e-05	27	-0.22704	0.0185543	27
PRDM5	-0.131595	6.57e-05	60	-0.103367	0.00268638	60
C8orf88	-0.272721	7.28e-05	40	-0.221928	0.0027932	40
WTAP	-0.516205	9.58e-05	15	-0.499448	0.00028345	15
MAP1LC3A	-0.194741	0.00011461	16	-0.13065	0.013334	16
PAX8	0.0389045	0.00012878	37	0.020156	0.0589922	37
GATB	0.129495	0.00018104	99	0.0863629	0.017582	99
AUNIP	-0.127737	0.00018167	17	-0.0942658	0.00779997	17
APOBEC3C	-0.392812	0.00033133	12	-0.30114	0.00705371	12
PNLDC1	-0.0795196	0.00037942	36	-0.0661798	0.00422412	36
TRPC4AP	0.233898	0.00047031	22	0.213395	0.00200419	22
LMF1	-0.109213	0.00060847	13	-0.115769	0.00055485	13
NDUFS2	0.322603	0.00069697	24	0.212096	0.0295181	24
RORA	0.329326	0.00078938	5	0.201853	0.0492003	5
KHK	-0.0736304	0.00087991	19	-0.0389961	0.0912125	19
PILRB	0.0382667	0.00096543	24	0.0125168	0.300864	24
RP11-582E3.6	0.0922693	0.00115465	86	0.0977227	0.00098298	86
VEGFB	0.11968	0.00121637	9	0.159377	3.6e-05	9
WNT3	-0.132531	0.00122302	12	-0.178291	3.03e-05	12
MRPL10	0.152192	0.00123963	37	0.116188	0.0175796	37
RP11-10L7.1	-0.0347345	0.00125003	15	-0.0212016	0.0591595	15
ARL17B	0.040426	0.00134083	47	0.0281607	0.0408135	47
DHRS7B	0.152031	0.00139326	42	0.207227	3.42e-05	42
GOSR2	-0.262118	0.00148076	23	-0.25362	0.00357394	23
EPB41L4A	-0.0517015	0.00151364	26	-0.0532841	0.00168675	26
SERPINC1	-0.112184	0.00159965	41	-0.0506146	0.182148	41
FAM160A1	0.140535	0.00168773	20	0.0806079	0.0842742	20
ETS2	-0.359214	0.00177727	9	-0.415197	0.00056305	9
CAMK2D	0.323836	0.00178134	50	0.30959	0.00397248	50
STX17	0.33877	0.00178567	16	0.356218	0.00168803	16
MRPL33	0.302263	0.00178663	28	0.215785	0.0298471	28
DCTN5	0.107935	0.00186819	16	0.0236519	0.513039	16
RP11-147L13.14	-0.0775309	0.00190204	17	-0.0540169	0.0381537	17
MRPS27	-0.296722	0.001908	15	-0.0517964	0.630388	15
RP11-362F19.1	-0.151015	0.00208772	4	-0.117239	0.022245	4
MYL12A	0.379012	0.00239442	7	0.150648	0.247655	7
IDH2	0.226572	0.00242062	21	0.176369	0.0225348	21
METAP1D	-0.270061	0.00242269	8	-0.15211	0.101678	8
P2RX5	0.110807	0.0025795	51	0.0687569	0.0824542	51
IP6K3	-0.089904	0.00265472	23	-0.0974708	0.00185064	23
SLC47A1	-0.0403094	0.00276769	47	-0.0152591	0.275051	47
ATP6AP1L	0.0302242	0.00290311	33	0.0269662	0.0112941	33
CDH13	0.115802	0.00292195	14	0.050025	0.211428	14
H2AFV	-0.193664	0.00303533	74	-0.171523	0.0155272	74
TTI2	-0.265074	0.00305996	18	-0.131747	0.156988	18
SLC1A2	-0.0981674	0.0032708	43	-0.0491735	0.133016	43
NFU1	0.344018	0.00328032	11	0.305591	0.0129079	11
RP11-111K18.2	0.0626766	0.00337961	63	0.0490684	0.0261868	63
STRBP	0.276874	0.00362232	18	0.175458	0.0728591	18
GNA12	-0.162628	0.00363172	34	-0.151524	0.00966629	34
SLC2A12	-0.26785	0.00365239	16	-0.237377	0.0140018	16
RPS23	-0.0595083	0.00371882	28	-0.0521376	0.0154756	28
UBFD1	0.19327	0.00376979	29	0.0698886	0.299395	29
SRGAP2C	0.0704613	0.00387925	5	0.0313358	0.219091	5
KNSTRN	-0.032058	0.00414859	11	-0.0266332	0.0226755	11
CDK11B	-0.122798	0.00424286	29	-0.109407	0.017415	29
CCBE1	-0.0538684	0.0042901	131	-0.0554318	0.00422067	131
TMEM116	0.0402131	0.00462623	82	0.0270462	0.0703576	82
P2RX3	-0.059902	0.0046933	32	-0.042441	0.0623189	32
SLC25A12	0.346435	0.00484772	21	0.147317	0.244772	21
CAMTA2	0.243653	0.00489449	14	0.0523178	0.575102	14
BCL2L13	-0.526663	0.00495036	18	-0.0821147	0.695623	18
RPS6KB2	-0.0696901	0.0049868	69	-0.0448768	0.0897465	69
RP11-353N4.6	0.127932	0.00504871	17	0.00715159	0.903688	17
PROCR	0.131498	0.00507687	14	0.134208	0.00731629	14
PILRA	0.0325282	0.00515063	65	0.0156203	0.205358	65
SLC26A7	-0.155069	0.00519505	30	-0.149599	0.00885964	30
PITHD1	-0.0926072	0.00520841	56	-0.0715521	0.0393778	56
OSMR-AS1	-0.106033	0.00530912	10	-0.0854172	0.0312615	10
C15orf57	-0.0356638	0.00535137	43	-0.0295996	0.0271535	43
FAM43A	0.115246	0.00552859	27	0.0348587	0.416665	27
NSF	0.125663	0.00563793	21	0.109121	0.0222759	21
GTF2IRD2	-0.0501063	0.00578526	17	-0.0403592	0.0359404	17
GCK	-0.103069	0.00588432	7	-0.0776371	0.0467153	7
MDK	-0.16944	0.00589131	20	0.0313405	0.70572	20
COPE	0.254252	0.00595476	18	-0.0386041	0.694158	18
CEP19	-0.116985	0.00605505	22	-0.128783	0.00342613	22
GNB4	-0.0312578	0.00606117	13	-0.0262241	0.0276907	13
MRPS16	-0.38779	0.00619815	28	-0.342126	0.0280418	28
ZNF664	0.177683	0.00620883	30	0.0618089	0.353909	30
SIGMAR1	0.366071	0.00621783	11	0.240667	0.0808964	11
AGAP3	-0.348121	0.00624014	8	-0.259557	0.0496853	8
TNKS	0.234296	0.00631082	14	0.172721	0.0655668	14
ACBD4	0.173811	0.00635829	31	0.0990413	0.138388	31
DGKQ	0.0622577	0.00642174	47	0.0641565	0.00746581	47
LRRC46	-0.10685	0.0065215	11	-0.0938155	0.0218555	11
EARS2	-0.230808	0.00653088	18	-0.0394184	0.657917	18
AHSA2	-0.0594878	0.00656746	45	-0.0512378	0.0263444	45
ATG10	0.0311857	0.00658483	47	0.0198708	0.100839	47
WDR5B	0.0865169	0.00673291	31	0.068592	0.0396381	31
FZD2	-0.286623	0.00677108	11	-0.292822	0.00811555	11
AIP	-0.227064	0.00686386	5	-0.113907	0.192416	5
ZNF200	-0.185985	0.00696992	11	-0.180805	0.0117525	11
PRKCA	0.0785577	0.00702779	21	0.00015299	0.995111	21
FPGT	-0.0842277	0.00723475	63	-0.0556979	0.0900912	63
HLA-DQA1	-0.0393085	0.00743845	30	-0.0194826	0.191456	30
LRRC37A2	-0.0300185	0.00746352	59	-0.0444836	0.00013655	59
HLA-DQB1	-0.0237654	0.00767208	48	-0.0114281	0.207079	48
OGFOD2	0.178562	0.00805077	30	0.123372	0.082833	30
SYNE2	0.144459	0.00816033	35	0.102578	0.0713395	35
SEMA3A	-0.138681	0.00817031	18	-0.0528606	0.333497	18
ZFAND2A	0.0465414	0.00820366	28	0.0445091	0.0153404	28
ENTPD5	0.256551	0.0083135	13	0.232947	0.0191363	13
SLC46A3	-0.181088	0.00845528	24	-0.149657	0.0347459	24
MAN2B1	-0.0942417	0.00867342	19	-0.0613717	0.10307	19
LDB1	-0.25163	0.00885103	21	-0.182562	0.05612	21
COQ8A	-0.452417	0.00888073	50	-0.329674	0.0720112	50
MAFTRR	0.0372684	0.00906062	25	0.0348847	0.019646	25
ZNF501	-0.0865313	0.00931454	70	-0.0518226	0.157208	70
GDF9	0.0836966	0.00936755	32	0.02902	0.41962	32
HLA-DQB2	0.0261158	0.00953508	36	0.00750262	0.477899	36
RMI2	-0.0384147	0.00970342	31	-0.0363118	0.0194661	31
TMEM199	0.16459	0.00975646	23	0.182212	0.00693322	23
RNF5	-0.25126	0.00993773	29	-0.138913	0.178931	29
DNAJC9	0.161179	0.0102469	37	0.122971	0.0613421	37
ACSM3	-0.137518	0.0102531	22	-0.128955	0.0206664	22
TTYH3	0.471674	0.0103984	3	0.425879	0.0278695	3
RP11-375I20.6	-0.0396728	0.0106502	8	-0.0179	0.270849	8
FOXD4	-0.0449366	0.0107918	76	-0.0144168	0.373695	76
MFSD13A	0.040498	0.0109264	65	0.0379759	0.0265664	64
RP11-157J24.2	-0.0300691	0.0109583	18	-0.0136268	0.269175	18
ADPRHL1	-0.32197	0.0112619	8	-0.213856	0.10902	8
DOK7	-0.626952	0.0113222	3	-0.270652	0.271243	3
C2orf74	0.0247733	0.0115053	31	0.0223494	0.0296451	31
NUDT13	0.101879	0.0115832	107	0.0766719	0.0698093	107
ANGPTL2	0.23982	0.0115936	36	0.227457	0.0230738	36
CSTF1	-0.122239	0.0117582	66	-0.0796441	0.134748	66
OCIAD1	-0.156282	0.01176	21	-0.0992921	0.143256	21
CRIP3	-0.159912	0.0121785	10	-0.0977397	0.166229	10
CILP2	0.0508221	0.0121834	40	0.0756621	0.00035568	40
LINC01301	0.206177	0.0123679	22	0.0502992	0.560014	22
ERCC2	0.0814072	0.0124943	16	0.0460568	0.171126	16
SSH3	-0.271536	0.0125931	26	-0.171924	0.123334	26
PCBP3	-0.0290186	0.0128255	62	-0.0204309	0.0937762	62
PPP2R3A	-0.367088	0.0128272	19	-0.11427	0.453777	19
TSSK6	0.238112	0.0129953	13	0.368433	0.00023968	13
PDS5B	-0.396697	0.0130425	8	-0.168156	0.31423	8
LPIN2	0.127797	0.0135859	21	-0.0127295	0.767855	21
ST3GAL3	-0.486697	0.0136239	5	-0.443202	0.0308034	5
RP11-1398P2.1	0.0700368	0.0136977	33	0.0224652	0.472605	33
GATC	0.0550528	0.013727	24	0.0392457	0.0893239	24
ZDHHC20	0.104266	0.0137367	41	0.0233875	0.595157	41
GRTP1	0.0464751	0.0139717	35	0.0313768	0.115888	35
RP11-116D17.5	0.0762811	0.0142428	21	0.0459311	0.175729	21
ADAM9	-0.229608	0.0142881	12	-0.0508114	0.601206	12
OSBPL9	0.0973949	0.0144306	66	0.0634995	0.115214	66
GM2A	0.0351853	0.0144667	58	0.0173381	0.266065	58
LGI3	-0.305591	0.0148827	5	-0.12912	0.323381	5
ZMYM1	-0.271148	0.0149122	9	-0.17711	0.121787	9
SMTN	-0.244405	0.0150508	7	-0.135834	0.195612	7
ARHGAP11A	-0.118229	0.0151266	30	-0.116135	0.0206207	30
BMP8A	0.0612889	0.0152039	43	0.0408042	0.125622	43
SLC26A1	-0.0236641	0.0152297	22	-0.0239161	0.0189089	22
PCYOX1L	-0.0871606	0.0152937	32	-0.0613569	0.113809	32
SHQ1	-0.237186	0.0153459	13	-0.236008	0.0210612	13
WNT9B	-0.197393	0.0154124	3	-0.265233	0.00185121	3
FAM95C	-0.0889755	0.015448	48	-0.0247631	0.567502	48
MDFIC	-0.126042	0.0156086	27	-0.137293	0.012602	27
RSPO2	-0.087851	0.0156288	41	-0.075647	0.0472925	41
ASGR2	0.151669	0.0156939	12	0.0820099	0.204633	12
TSC22D4	0.0744002	0.0158334	37	-0.002319	0.970362	37
HCP5B	0.0262674	0.0158503	65	0.0154508	0.176302	65
MRPS21	0.0622439	0.0159944	37	-0.0206804	0.451759	37
NOTCH4	-0.0786602	0.0160355	36	-0.0142468	0.690126	36
SAXO2	0.0318414	0.0161453	24	0.0263056	0.0599167	24
PPP1R3C	-0.124745	0.016449	28	-0.0681444	0.168454	28
NDUFAB1	0.207724	0.0164649	14	0.0231439	0.774169	14
RP11-384P7.7	-0.0335359	0.0165562	25	-0.0143218	0.319448	25
SPON1	0.0348277	0.0167812	39	-0.0003157	0.989755	39
HGF	-0.132036	0.0170073	35	-0.0110159	0.857516	35
HFE	0.244001	0.0170807	60	0.104083	0.353107	60
ZNF135	-0.120367	0.0176472	4	-0.110432	0.0384456	4
MAPRE3	-0.130703	0.0176602	53	-0.0702289	0.231619	53
BGLAP	0.0709373	0.0177809	16	0.0432669	0.16997	16
BEGAIN	-0.118488	0.0178401	46	-0.15781	0.00217955	46
ALKBH3	-0.140966	0.0179955	10	-0.185512	0.00289432	10
PTPN20	0.0658723	0.0180265	11	0.007879	0.790871	11
SMIM8	-0.080535	0.0182942	13	0.0037904	0.913402	13
CCDC69	-0.207498	0.0185404	7	-0.0560659	0.543189	7
FOXC1	-0.126267	0.0188161	81	-0.134786	0.0144728	81
GNB5	0.0878888	0.0188523	62	0.0366969	0.334947	62
CC2D1A	-0.323766	0.0191006	9	-0.197513	0.168227	9
TTC12	-0.0238676	0.0192175	33	-0.0158839	0.136736	33
PRR5L	-0.197576	0.0194323	18	-0.116176	0.150014	18
TICRR	0.0756259	0.0195951	23	0.00725648	0.800409	23
ATP6V1E1	0.181765	0.019669	4	0.0185249	0.82719	4
CH17-189H20.1	0.114736	0.0197073	18	0.0687656	0.187122	18
LPAR2	-0.122653	0.0199459	18	-0.166849	0.00243357	18
PANX1	0.221648	0.0199906	14	0.222138	0.0260518	14
CHMP7	-0.256507	0.0202043	17	-0.284741	0.0124758	17
NUDT14	-0.074476	0.0203879	25	-0.0490733	0.147827	25
METTL10	-0.0778504	0.0204418	33	-0.103925	0.00310728	33
GANAB	-0.163111	0.0204692	11	-0.0844347	0.228809	11
METTL16	0.1116	0.0204891	14	0.0995666	0.0483416	14
SLC25A24	-0.237591	0.020628	14	-0.0608062	0.547615	14
CREG1	-0.103232	0.0206416	42	-0.0416858	0.371955	42
ADCY1	0.0969505	0.0207124	44	0.0795703	0.0740952	44
POU5F1B	0.0782366	0.0211003	30	0.0532	0.131479	30
ZNF76	-0.282078	0.0211501	10	-0.0702392	0.581852	10
DVL3	-0.135573	0.0213146	22	-0.17947	0.00361629	22
SFTA1P	0.0772869	0.0215806	15	0.0355159	0.312584	15
USP34	0.408722	0.0216024	12	0.28451	0.145287	12
SSU72	-0.212905	0.0217023	8	-0.133037	0.16327	8
RABEP2	-0.255764	0.0219741	14	-0.198305	0.0899476	14
SOHLH2	0.0188484	0.0220135	81	0.00225607	0.781278	81
FAM136A	-0.149216	0.0222069	12	-0.0973128	0.156758	12
KDSR	-0.127922	0.0222851	27	0.00994938	0.853394	27
ZNF112	0.141774	0.022296	23	0.174863	0.00707477	23
EP400NL	-0.0570542	0.0224161	20	-0.071759	0.00588689	20
APLNR	0.149897	0.0225152	35	0.1959	0.0040537	35
BEND7	-0.168957	0.0225446	20	-0.0624259	0.421122	20
C12orf49	-0.277646	0.022618	3	-0.240916	0.0586809	3
DNAJC16	0.323451	0.0227046	12	0.252052	0.0873767	12
CBS	0.0289884	0.0228846	39	0.0227597	0.0879725	39
LY6G5B	0.074903	0.0229187	56	0.0274813	0.415018	55
TRAM2-AS1	-0.111926	0.0229522	33	-0.103198	0.0467646	33
IKZF5	-0.248632	0.0229583	17	-0.0891191	0.441144	17
KRTAP5-1	-0.323983	0.0231711	6	-0.0676748	0.651509	6
RARS2	0.106492	0.0232214	58	0.0894259	0.0710267	58
SMG7	0.12858	0.0233281	30	0.104039	0.0802348	30
ZFAND4	0.126883	0.0234931	11	0.0935362	0.100788	11
MCMDC2	0.351188	0.0237962	17	0.100985	0.534237	17
ZNF454	-0.0955378	0.0239815	6	-0.116176	0.00841599	6
NRDC	-0.197214	0.0240688	24	-0.283086	0.00099525	24
WDR77	-0.505721	0.0243474	7	-0.039575	0.860834	7
CCDC92	0.0697524	0.0244216	27	0.0190179	0.567159	27
KCNG2	-0.0690663	0.024438	30	-0.0291593	0.414878	30
TRIM21	-0.168407	0.0246237	27	-0.0233285	0.75745	27
FAM53A	0.0421582	0.0246631	25	0.0430703	0.028266	25
ZNF600	-0.0488622	0.0247286	19	-0.0080364	0.70932	19
CHRNA5	0.025277	0.0247614	82	0.0327869	0.00482057	82
DDHD2	-0.0795747	0.0247742	35	-0.0970463	0.00867643	35
LINC01563	-0.139039	0.0248438	9	-0.146737	0.0232585	9
SPDYE5	-0.0634394	0.0248936	19	0.00738481	0.793905	19
TMC6	0.0338525	0.0248995	75	0.0068463	0.661754	75
PCCB	0.153674	0.0251924	9	0.131235	0.06844	9
DCHS1	0.0866979	0.0254165	56	0.00973491	0.854032	56
RHBDD3	0.219169	0.0254382	8	0.247372	0.0148875	8
EPN2	-0.146703	0.0254906	38	-0.0963752	0.205984	38
EFR3B	0.102625	0.0256331	12	0.1647	0.00056036	12
RP11-116D17.3	0.0716893	0.0256431	21	0.0532032	0.122133	21
TIMP2	-0.136068	0.0257387	39	-0.0336328	0.577032	39
LBHD1	-0.0487491	0.0257694	23	-0.0276041	0.239697	23
NBPF1	0.0643747	0.0259003	40	0.0886839	0.00355977	40
POLRMT	-0.129808	0.0259702	7	-0.107624	0.0788062	7
DZIP1	-0.221177	0.0261076	15	-0.0572197	0.582871	15
KCNMB2	-0.106446	0.0264708	23	-0.118048	0.0185327	23
GRIP1	0.124615	0.0267425	23	0.112418	0.0567434	23
TBX20	0.118431	0.0267552	38	0.063634	0.249446	38
SLC26A10	-0.0602415	0.0267821	23	-0.0610958	0.0309893	23
ZNF606	-0.100329	0.0272163	31	-0.111381	0.0185615	31
NT5C	-0.311822	0.0272888	4	-0.363038	0.0141307	4
GJD2	-0.125499	0.0273172	20	-0.0946598	0.111359	20
C5orf56	0.0710812	0.0273616	17	0.0485704	0.149584	17
RP11-620J15.3	0.152072	0.0274068	14	0.153446	0.0325116	14
MSH6	-0.134998	0.0274795	13	-0.0570954	0.371971	13
WSCD1	0.0802369	0.0275425	47	0.0525465	0.147635	47
LRRC69	-0.0508232	0.0275872	31	-0.0184181	0.478865	31
SELENOF	-0.382246	0.0276316	15	0.0263866	0.85919	15
IVD	0.065578	0.0276407	63	0.0251516	0.39947	63
PRR16	-0.0950802	0.0277848	30	-0.0934414	0.040742	30
ZNHIT3	-0.16272	0.0279474	5	-0.154649	0.0456952	5
GLIPR1L2	0.0209717	0.0279716	71	0.00264454	0.791145	71
HIST1H2BD	-0.163294	0.0280309	7	-0.15928	0.0395498	7
PARVA	0.118955	0.0281094	52	0.176286	0.0028077	52
PRG2	0.0663141	0.0281431	91	0.0415447	0.1876	91
ITPR3	-0.158085	0.02819	8	-0.233263	0.00197436	8
TMX1	-0.106778	0.028233	10	-0.0364639	0.473938	10
NAP1L1	-0.3204	0.0283729	13	-0.438784	0.00413988	13
TNFRSF13C	0.125485	0.028506	20	0.125083	0.0345865	20
FAM8A1	0.287707	0.0288395	15	0.258127	0.0498922	15
PTGFR	0.0763142	0.028996	116	0.00295948	0.959353	116
TMEM38A	-0.0847085	0.0290247	57	-0.0629403	0.128305	57
DPYSL4	-0.0298362	0.0292032	56	-0.0213521	0.134855	56
LRRC57	-0.0664567	0.0292341	31	-0.0102117	0.707372	31
RP11-502I4.3	0.0430447	0.0293318	31	0.037692	0.0678569	31
RP11-63E9.1	0.0620757	0.0295213	34	0.00641682	0.84137	34
APOBEC3D	-0.0635581	0.0295235	34	-0.0507971	0.0949438	34
CCNDBP1	-0.129538	0.0295236	30	-0.0811447	0.162477	30
GSG1L	-0.131236	0.0295657	21	-0.0727911	0.26949	21
PAQR6	0.137729	0.0295794	15	0.0913441	0.189015	15
C9orf72	0.128268	0.029612	10	0.02668	0.66584	10
TMEM55A	-0.190268	0.0296683	10	-0.0504737	0.661735	10
LINC01060	0.0250717	0.0298317	10	0.00513792	0.669534	10
BTN3A2	-0.0245135	0.0298615	42	-0.0186834	0.112129	42
IL18R1	0.154197	0.029903	40	0.0998564	0.184888	40
FBXO22	0.0832017	0.0302147	27	0.0881592	0.0265762	27
GRIN3B	-0.0511561	0.0303122	13	-0.0270566	0.284847	13
EEF2KMT	0.171888	0.0303956	5	0.187666	0.0246366	5
LCN10	-0.188113	0.0307533	11	-0.0738708	0.423505	11
BVES	0.152846	0.0309558	48	0.137894	0.0694096	48
CDK5RAP3	0.0662897	0.0310419	38	0.0801052	0.0127487	38
PI3	-0.0815912	0.031143	26	-0.0299718	0.366652	26
ZFP1	-0.0666962	0.0311638	12	-0.0268715	0.407286	12
NAPG	0.0679794	0.031353	28	0.00950227	0.776099	28
PSMC3	-0.262199	0.0316415	13	0.0819516	0.525515	13
PFKFB2	0.0441055	0.0316424	56	0.0621067	0.00394011	56
A1BG	0.0576132	0.0317425	13	0.017461	0.523222	13
SLC35E2B	-0.0476588	0.0317499	40	-0.0242213	0.231689	40
RBP1	0.0964083	0.0318643	9	0.0467581	0.320157	9
L3MBTL4	0.110459	0.0318948	57	0.0642881	0.217894	57
F2RL2	-0.0540275	0.0321991	37	-0.0491235	0.0591379	37
TUBGCP3	-0.119397	0.0322513	65	-0.0559496	0.330358	65
SNHG8	-0.0486851	0.0328321	34	-0.0105527	0.65619	34
HMP19	-0.159291	0.0330362	8	-0.0871334	0.264902	8
RP11-442O1.3	0.114198	0.0331887	10	0.00145758	0.987722	10
BTBD6	-0.112151	0.0336458	17	-0.0793785	0.14276	17
RP4-683M8.2	-0.044149	0.0337846	21	-0.0500834	0.0215572	21
SLC25A34	0.0818876	0.0338705	25	0.00608486	0.899304	25
GTF2I	-0.119151	0.0341517	19	-0.117367	0.0471687	19
SLC51A	-0.0392707	0.0341846	53	-0.0229665	0.230457	53
KRI1	-0.043579	0.0342281	23	-0.0192228	0.392706	23
RPL29	-0.176061	0.0345481	16	-0.173899	0.0489509	16
CASP9	0.045914	0.0345628	43	0.0473523	0.0369317	43
DOHH	0.111293	0.0348572	7	0.0672801	0.220477	7
AC001226.7	0.0578343	0.0351217	48	0.0172671	0.528493	48
RIOK3	0.239396	0.035172	22	0.0633039	0.605284	22
MS4A1	0.17192	0.0353425	19	0.0638611	0.492341	19
IQCH-AS1	0.077839	0.0354971	54	0.0572787	0.123521	54
FASTKD5	0.171103	0.0356637	11	0.0695145	0.417969	11
SND1	-0.172406	0.035706	37	-0.160688	0.0639961	37
DEFA3	-0.0712539	0.0357512	36	-0.0398254	0.315829	36
STRN	0.136158	0.035846	16	0.0800555	0.240162	16
DISP2	0.0263229	0.035919	38	0.033468	0.0103542	38
MAP3K7CL	-0.151397	0.0359251	35	-0.140049	0.0610466	35
BBS9	-0.158426	0.0359254	26	-0.206234	0.00780765	26
C4A	-0.0375475	0.0359744	66	-0.0092194	0.622268	66
BRD9	-0.196762	0.0359825	35	-0.111763	0.268219	35
NUP153	0.226222	0.0361141	12	0.109959	0.345976	12
ZC2HC1A	-0.624871	0.0361637	2	-0.513572	0.0988375	2
HRCT1	-0.0482275	0.0362558	87	-0.0617802	0.00844867	87
RAB22A	0.14964	0.0365036	31	0.113986	0.127808	31
KLF11	-0.13602	0.0366038	24	-0.142004	0.034447	24
PPIL3	0.0228825	0.0366063	31	0.00590048	0.615031	31
SFI1	-0.169523	0.0366826	11	-0.152742	0.0718701	11
PIGV	0.144747	0.0368418	38	-0.0103637	0.871422	38
RP11-387H17.4	-0.0741948	0.0368479	14	-0.0373646	0.31465	14
GRN	-0.0721499	0.0368621	13	-0.0914156	0.0115238	13
NEPRO	-0.424942	0.0369331	6	-0.421916	0.0455626	6
GCDH	-0.191083	0.0369511	27	-0.210879	0.0286201	27
CETN3	-0.152047	0.0369646	23	-0.0788256	0.294554	23
C16orf95	0.16465	0.0374725	5	0.0423659	0.608478	5
LINC00648	0.0767744	0.0377503	51	0.0158784	0.699151	51
FAM177A1	-0.0650985	0.0378314	35	-0.0127173	0.698674	35
WDPCP	0.12117	0.0379105	30	0.156247	0.0112381	30
KANK2	0.0484282	0.0379691	63	0.0243676	0.332614	63
DECR1	0.18473	0.0380867	61	-0.0607734	0.445332	61
GCLM	-0.0756242	0.0382873	44	-0.0733226	0.0636913	44
NME3	0.126896	0.0383232	37	0.130268	0.0389033	37
CLTCL1	0.223622	0.0383295	28	0.195314	0.0821879	28
CDO1	-0.270835	0.0383909	6	-0.19926	0.144942	6
SOX6	-0.12662	0.0384921	32	-0.0611008	0.353275	32
PPFIBP1	-0.120688	0.0386046	6	-0.108353	0.0755788	6
SLC22A18	-0.0585025	0.0388683	12	-0.0681421	0.0216665	12
MOK	-0.09507	0.0388692	37	-0.0086326	0.880218	37
NADK	-0.162835	0.0390349	19	-0.123169	0.133515	19
DHX37	-0.171898	0.0391186	30	-0.0803665	0.372522	30
POP5	0.0772634	0.0392078	24	0.0693863	0.0748233	24
ZNF438	-0.06155	0.0395276	87	-0.0353684	0.270454	87
STK17A	0.0255994	0.0399372	37	0.019659	0.132643	37
TUBA3C	-0.0922426	0.040024	13	-0.0338148	0.487917	13
PLD2	-0.0656745	0.0400391	21	-0.0581553	0.0767299	21
GLTP	-0.186382	0.0403684	7	-0.245713	0.00976364	7
MTERF1	0.17961	0.0404169	7	0.160316	0.0793733	7
CDK2AP1	-0.216592	0.0405782	5	-0.20881	0.0587045	5
ODF3B	0.111554	0.0406117	16	-0.0098481	0.919297	16
CLEC4A	0.185946	0.0409127	10	0.155402	0.104421	10
MRPL45	-0.198314	0.0409242	9	-0.0841692	0.402896	9
GSTM5	-0.0490055	0.0410426	25	-0.0420559	0.0855044	25
LIAS	0.191457	0.0410643	9	0.173279	0.0740192	9
TCTN2	-0.0332822	0.0410978	30	-0.0352268	0.0387466	30
PDE1B	0.128372	0.0411881	29	0.031293	0.651349	29
QRSL1	0.0272443	0.0414175	35	0.0307889	0.0270856	35
LINC02018	-0.0535488	0.0416084	43	-0.0698831	0.00891945	43
DDO	-0.0949631	0.041651	22	-0.0599867	0.220067	22
POM121C	-0.0677792	0.0418405	41	-0.038443	0.230541	41
RNF123	-0.169913	0.0419442	58	-0.0652517	0.45598	58
PTCD2	-0.402941	0.0422397	7	-0.104204	0.633213	7
MRPL12	-0.276032	0.0426356	8	-0.241005	0.0913793	8
IQCB1	0.037736	0.0428367	67	0.0323721	0.0988325	67
S100A16	-0.0991538	0.0428608	11	-0.0787112	0.127992	11
PCOLCE2	0.183259	0.0432922	4	0.0535834	0.570557	4
CRYL1	-0.0652951	0.0433647	117	0.00498479	0.966432	117
METAP2	0.305585	0.0434924	10	0.359469	0.0266722	10
RARS	-0.187778	0.0435108	21	-0.0771954	0.43937	21
HHEX	-0.247442	0.043784	15	-0.109761	0.410912	15
CTU2	-0.274578	0.0437857	5	-0.171914	0.229885	5
NARS2	-0.08245	0.0439672	23	-0.109232	0.0120204	23
PCSK6	-0.0965492	0.0444122	7	-0.103569	0.0405537	7
FEZ2	0.250049	0.0444961	8	0.302007	0.0202524	8
GRIN2C	0.0313165	0.0452035	24	0.0085529	0.602203	24
TYMP	0.0470316	0.0452076	45	-0.0007237	0.977931	45
GNG12	0.129257	0.0455565	67	0.049416	0.464914	67
CRYGD	0.0595284	0.0456843	82	0.061125	0.0491501	82
MTHFD1	-0.109827	0.0457566	51	-0.0829974	0.133532	51
KIAA1683	-0.0540762	0.0457718	21	-0.0217952	0.433074	21
RPS26	0.0144204	0.0459268	63	0.00014145	0.996413	63
DCAF8	0.271382	0.0459664	18	0.356021	0.0126072	18
PIGQ	-0.148618	0.0460908	17	-0.080932	0.266067	17
NUDT8	0.0701245	0.0461773	26	0.0495947	0.186168	26
PDC	0.0659959	0.0462907	64	0.0123052	0.739652	64
ZCWPW1	0.074949	0.046295	14	0.00408962	0.905734	14
ELOVL4	0.0943821	0.0463836	64	0.0651361	0.16201	64
CAPS	0.0533487	0.0464316	25	0.0065923	0.817902	25
ZFP90	0.119675	0.046498	42	0.121129	0.0470777	42
KDELC2	-0.208613	0.0466569	9	-0.12074	0.269368	9
CCDC13	0.0651075	0.0471129	32	0.0195891	0.612435	32
ZNF667	0.0603153	0.0471663	27	0.016534	0.610603	27
WDR25	0.0656806	0.0473611	36	0.0137748	0.690761	36
SPATA7	-0.0525518	0.0475479	68	-0.0295819	0.292253	68
UBOX5	-0.0421821	0.0476537	48	-0.0111234	0.565249	48
WDR18	0.0220203	0.0480497	25	0.0262099	0.0260025	25
TMEM139	-0.0805551	0.0481589	36	0.0154278	0.605164	36
UBXN2A	0.188996	0.0482281	12	0.0627464	0.527887	12
TRMT44	0.084213	0.0492356	37	0.060834	0.167741	37
FBXO17	-0.0875073	0.049797	35	-0.0745495	0.110916	35
FAM114A1	0.315876	0.0507478	16	0.336919	0.0449145	16
LINC00235	-0.213822	0.0553345	5	-0.268271	0.0213971	5
EDEM2	0.0439329	0.0559443	59	0.058902	0.0171868	59
DSCC1	0.0261508	0.0569259	55	0.0295502	0.0404959	55
IGFBP5	0.131585	0.0571031	6	0.197847	0.00576221	6
ANKRD13D	0.170829	0.0596107	27	0.211727	0.0163216	27
ABHD11	-0.257462	0.059941	5	-0.296226	0.0405659	5
PKD1L3	0.0646893	0.0603421	20	0.0787595	0.0333678	20
YOD1	0.21795	0.0604884	15	0.313377	0.00981442	15
SYPL2	-0.0358862	0.0628335	30	-0.0390664	0.0475536	30
ERCC6L2	-0.0458752	0.0633756	88	-0.0574713	0.0255679	88
CRTC3	-0.183707	0.0639807	8	-0.3209	0.00200588	8
RP11-798G7.6	0.0772623	0.0659877	4	0.103158	0.0190687	4
RP11-51J9.6	0.137072	0.0662792	9	0.173666	0.0252761	9
NLN	-0.175555	0.0672393	25	-0.285669	0.00410743	25
RTN4IP1	0.0620936	0.0674723	51	0.0727705	0.0370558	51
LINC00282	0.16699	0.0693573	2	0.208199	0.0302268	2
SMCHD1	-0.180993	0.069711	27	-0.213284	0.0381714	27
ING2	-0.111683	0.0702498	22	-0.15651	0.0141877	22
ITGB5	0.231132	0.0714263	16	0.268796	0.0408205	16
HAAO	0.175545	0.0715301	7	0.282083	0.00566877	7
RPS6KA5	-0.152485	0.0718047	14	-0.185506	0.0350528	14
PUS7L	-0.125848	0.0718311	35	-0.142003	0.0449398	35
HMOX2	0.302973	0.0732325	30	0.460457	0.00949022	30
TUFM	-0.584023	0.0737578	5	-0.754578	0.0267367	5
ITGB3	0.0791729	0.0758738	31	0.0943686	0.0461174	31
RHOT1	0.236379	0.0762921	27	0.34301	0.0150416	27
MYRFL	0.0252196	0.0770301	32	0.0321932	0.0296137	32
ARSA	-0.0267699	0.0780436	19	-0.0504402	0.00160685	19
NAPB	0.248074	0.0780732	37	0.321833	0.0252796	37
CYP4X1	0.130019	0.0793265	39	0.154193	0.0467747	39
MAX	0.236688	0.0793425	6	0.279542	0.0496381	6
PRKAR1A	0.100781	0.0815668	33	0.121313	0.0450879	33
CRHR2	0.0247302	0.0816032	13	0.0323517	0.0294064	13
NF1	0.153627	0.0822045	14	0.252506	0.00624253	14
RP11-1348G14.4	0.0333748	0.0847254	14	0.0425338	0.0350873	14
KBTBD11	0.0527782	0.0855167	40	0.0662977	0.0361067	40
SNPH	-0.0566269	0.0864633	16	-0.0753147	0.0295115	16
PGGT1B	-0.0631494	0.0869135	37	-0.0765928	0.0448836	37
POMT2	0.0421097	0.0885387	102	0.0630162	0.0160992	102
YJEFN3	-0.101357	0.0888536	34	-0.138517	0.0240897	34
RNF126	-0.211087	0.0897694	13	-0.392066	0.0038215	13
ANKEF1	-0.334887	0.092595	3	-0.487842	0.0190999	3
LINC00493	0.123828	0.094092	27	0.198626	0.0101182	27
CHRNA7	-0.0700509	0.0949234	27	-0.0951784	0.022404	27
TRIM66	0.0233762	0.0956909	14	0.0300118	0.0410018	14
HLCS	-0.107656	0.0982206	11	-0.214199	0.0020023	11
PSMA4	-0.0606124	0.101802	32	-0.115423	0.00282845	32
TDP1	0.0879092	0.103646	11	0.172134	0.00592364	11
PIGX	-0.0571757	0.103732	8	-0.108616	0.00313278	8
PI16	0.0632559	0.103922	28	0.0858888	0.0294755	28
RP11-542B15.1	-0.0521228	0.105409	29	-0.072096	0.0293585	29
TRIM22	-0.0783015	0.107641	13	-0.138601	0.00610359	13
OLFML2A	-0.107798	0.112685	9	-0.168603	0.0190915	9
AP2M1	-0.182178	0.113267	8	-0.329266	0.00646437	8
NIPAL4	-0.12785	0.115089	23	-0.19965	0.016302	23
BIN3	0.0919553	0.115691	5	0.126226	0.0387794	5
NMRAL1	0.0224101	0.118046	29	0.0298887	0.0453879	29
MRFAP1	0.30248	0.119364	9	0.518714	0.010948	9
PHF14	-0.110653	0.123278	18	-0.151244	0.0307898	18
WASF1	0.0444399	0.123678	32	0.0716443	0.0175236	32
UBA52	0.0771283	0.126314	12	0.121562	0.0208946	12
C19orf71	0.102522	0.127728	14	0.172107	0.0118874	14
RNF40	0.162005	0.128374	7	0.218124	0.0452097	7
LCA5L	0.0169713	0.131038	17	0.0310903	0.00803657	17
PAQR8	0.0421058	0.131565	55	0.0648477	0.0229914	55
CEACAM21	0.0511309	0.132935	17	0.0981575	0.00611689	17
CARF	0.0851534	0.133536	43	0.12917	0.0350245	43
IPCEF1	-0.0584948	0.134195	36	-0.128177	0.00188771	36
PPFIA1	0.0286136	0.13477	11	0.0466965	0.0196338	11
RPGRIP1	0.129204	0.135325	8	0.181044	0.0451655	8
SHC2	-0.0452753	0.136679	27	-0.0998859	0.00174212	27
AKAP3	0.0460674	0.137214	23	0.0718016	0.0277661	23
ARL1	-0.0637745	0.13881	42	-0.0952966	0.0413698	42
CLHC1	-0.0173065	0.140466	23	-0.0246552	0.0447968	23
PTER	-0.118856	0.141435	23	-0.249939	0.00750708	23
PHACTR1	0.0412311	0.141518	45	0.0736246	0.0134981	45
INVS	0.0611351	0.14436	29	0.0946428	0.0294034	29
FAM138B	-0.0587235	0.145781	14	-0.100343	0.0166144	14
IFT46	0.133904	0.149003	27	0.236518	0.0145403	27
RP11-6O2.2	0.049556	0.149522	24	0.0882792	0.0151915	24
AKAP10	-0.126186	0.150797	29	-0.183856	0.0475412	29
EXOC4	0.049351	0.152385	53	0.0964294	0.00445867	53
CTD-2192J16.11	0.0637185	0.155561	9	0.0980528	0.0371679	9
VPS29	0.0943676	0.15595	46	0.164335	0.0213344	46
LCNL1	0.507567	0.156232	3	0.803487	0.0309904	3
PSMB7	-0.126681	0.156476	42	-0.192068	0.0420995	42
UBXN6	0.0295491	0.157365	31	0.0444201	0.0399593	31
ASB5	-0.0312843	0.158204	49	-0.0631534	0.00658297	49
CDK8	-0.0656838	0.15852	23	-0.10195	0.0351186	23
CAPN15	0.0936382	0.158703	12	0.161556	0.0194111	12
SPAAR	0.0637613	0.159573	24	0.0969948	0.0408776	24
GAK	-0.150589	0.162727	9	-0.22321	0.0496336	9
IPO4	-0.198888	0.166506	8	-0.31046	0.0358624	8
ME3	0.0575719	0.168646	44	0.0875498	0.0475809	44
CPNE4	-0.0324327	0.170576	51	-0.0773619	0.0016586	51
MGAT4C	0.0264544	0.179373	60	0.040457	0.0474743	60
DDX31	-0.0383569	0.180126	46	-0.0617728	0.0397651	46
TMEM220	0.0585757	0.182179	42	0.101613	0.0270564	42
PACSIN3	0.14734	0.190211	19	0.297649	0.0104642	19
RPS9	-0.0285099	0.191235	57	-0.0485884	0.034821	57
ACTR3C	-0.0318393	0.195479	18	-0.0523257	0.0406353	18
TRAPPC13	-0.111307	0.19944	39	-0.182637	0.0433344	39
RAPGEF3	0.0397592	0.199817	35	0.0661774	0.0414157	35
PDPK1	0.0958284	0.202965	23	0.16336	0.0392199	23
RRP12	0.023076	0.203218	33	0.0372684	0.0491986	33
THAP3	-0.0447116	0.203261	11	-0.0920819	0.012051	11
PSMC5	0.0923551	0.20444	23	0.156893	0.0397705	23
FHOD3	0.169373	0.204722	4	0.34479	0.0136436	4
CYB561D2	-0.0758412	0.209244	39	-0.157547	0.0119099	39
MIAT	0.0514555	0.215453	12	0.111937	0.00948621	12
C8orf46	0.0247306	0.218162	57	0.0435273	0.0378991	57
PCED1B	0.118026	0.219254	26	0.21548	0.0300683	26
NEK3	-0.0267981	0.220633	26	-0.051976	0.0219968	26
LINC01480	-0.0605872	0.222344	6	-0.120647	0.0201739	6
CAAP1	0.0361051	0.226447	14	0.0619701	0.0469123	14
UBE2G2	0.0513251	0.228147	49	0.1138	0.00769405	49
RHEB	0.089259	0.228156	13	0.155521	0.044376	13
MTG2	-0.0516328	0.229312	27	-0.0865145	0.0496329	27
FOXP4	0.0573054	0.231345	31	0.109623	0.0311849	31
ZNF587B	-0.052468	0.232955	64	-0.0940311	0.0466341	64
PRPH2	-0.0214222	0.234801	30	-0.040278	0.0324887	30
MICB	0.0212532	0.237322	54	0.0436134	0.0206224	54
ANGPTL5	-0.0283504	0.237935	15	-0.056713	0.0235076	15
PHYHIPL	-0.118503	0.241092	3	-0.216025	0.0407193	3
HAGH	-0.0364462	0.248649	33	-0.0854244	0.0105096	33
KREMEN1	0.0927575	0.251335	6	0.196131	0.0203656	6
ADAMTSL2	0.100333	0.251879	10	0.20418	0.0249463	10
TBC1D22A	0.0768584	0.253559	23	0.178076	0.0120456	23
ABRACL	-0.0457764	0.256345	49	-0.098602	0.0198642	49
LDAH	-0.0367899	0.259738	12	-0.0987776	0.00408695	12
ATPAF1	-0.257999	0.262679	11	-0.487041	0.0427695	11
KLHL26	0.0461969	0.270065	18	0.0877857	0.0457757	18
WRB	0.138487	0.272333	10	0.271941	0.0347912	10
LRRC75A	0.0449935	0.2725	31	0.0872192	0.0396027	31
BAIAP3	-0.0775652	0.273125	4	-0.224746	0.00247668	4
RIIAD1	0.0236256	0.27519	41	0.0422267	0.0489145	41
RP11-571M6.17	0.0353914	0.275949	44	0.096057	0.00367203	44
ADPRM	-0.0510991	0.277255	38	-0.117335	0.017208	38
SIM2	-0.11659	0.277813	7	-0.334432	0.00313912	7
BROX	-0.0546591	0.285252	9	-0.110512	0.0381096	9
TCEA3	0.0554135	0.288236	34	0.179539	0.00083261	34
CTD-2538C1.2	-0.0185188	0.289284	25	-0.0411652	0.0226926	25
IMP4	-0.0891392	0.293641	11	-0.18992	0.0286313	11
TMEM98	-0.043252	0.301349	13	-0.114196	0.00868932	13
HIBADH	0.0775147	0.301431	44	0.187381	0.0201887	44
SCAI	0.0628425	0.301786	29	0.128956	0.0438719	29
TIAL1	0.0998765	0.304873	10	0.272616	0.00785027	10
SCO1	-0.0981156	0.310937	17	-0.219261	0.030401	17
GS1-166A23.2	0.039446	0.311798	23	0.0922004	0.0233098	23
ATP7B	-0.0365327	0.313147	18	-0.0957462	0.00893418	18
C10orf107	0.0136024	0.31393	29	0.0297992	0.0330674	29
PGM5P4-AS1	-0.0355512	0.316227	5	-0.0743016	0.0450206	5
GSTM3	0.012103	0.317867	8	0.0272786	0.0303752	8
C12orf29	0.0789723	0.331169	37	0.187842	0.0277383	37
COBL	-0.148281	0.333432	6	-0.319461	0.0461956	6
OXER1	-0.0725359	0.338647	25	-0.166472	0.0397221	25
RABL2A	0.0322163	0.338796	39	0.0833997	0.0181292	39
TMED4	-0.0746261	0.341362	9	-0.162297	0.0477303	9
B4GALNT4	-0.0336796	0.341568	37	-0.0894587	0.0154302	37
MOGS	0.0500755	0.351373	31	0.126993	0.0218349	31
SUGP2	0.178247	0.363732	12	0.497531	0.0141819	12
HAPLN4	0.0198765	0.36446	14	0.0470663	0.0403331	14
AVPR1A	0.0260448	0.368717	58	0.0698448	0.0392965	58
DUSP14	-0.0494253	0.383694	11	-0.177329	0.00355192	11
RP11-795F19.5	-0.0370223	0.38889	16	-0.0951794	0.0275662	16
IGFBP2	0.0525143	0.399375	17	0.12947	0.0407739	17
PTPRA	0.110523	0.401768	11	0.337686	0.0124422	11
TXNRD2	-0.0813374	0.405373	5	-0.218664	0.0328386	5
RP11-114G11.5	-0.0115639	0.40719	103	-0.0321225	0.0200455	103
TRMT5	-0.133711	0.414234	27	-0.445077	0.00887835	27
SPRN	-0.0413386	0.419337	25	-0.105892	0.0452295	25
KCNS3	0.0413352	0.428167	31	0.11031	0.0429743	31
ERICH4	0.0378794	0.435839	24	0.110134	0.0285412	24
DDX52	-0.0980039	0.44392	6	-0.274417	0.0453528	6
ZNF385C	0.068345	0.449124	7	0.218712	0.0206089	7
GUF1	0.0253449	0.454118	100	0.0745496	0.0204326	100
PCAT19	0.037268	0.457134	17	0.138076	0.00819377	17
ADCY5	0.13558	0.491178	7	0.442191	0.0329998	7
TRAK1	-0.0417175	0.493465	68	-0.134832	0.0225545	68
RP5-1125A11.7	0.0114167	0.504591	62	0.0355769	0.0323914	62
LYNX1	-0.0341827	0.504762	17	0.154584	0.00772125	17
DUSP27	-0.051005	0.505536	73	-0.174861	0.0202479	73
CDH19	0.0658182	0.511526	9	0.206244	0.0494438	9
MAP3K10	0.0373919	0.52058	4	0.179517	0.00320254	4
DDX20	0.0381355	0.538305	16	0.157934	0.0217194	16
DNPH1	-0.0102038	0.566481	55	-0.0537259	0.00813184	55
PDLIM3	0.0197936	0.578221	33	0.0742292	0.0481719	33
PCTP	-0.0326648	0.591114	53	-0.177519	0.00412948	53
SLAIN2	0.115104	0.615245	8	0.54557	0.022384	8
MAST2	0.0108488	0.622389	58	0.0564755	0.0129589	58
FTCDNL1	-0.0087202	0.62924	11	-0.0405917	0.0331876	11
PIAS2	0.0467897	0.639367	14	0.234508	0.0261828	14
HNRNPA1L2	-0.010212	0.640293	62	0.0473751	0.0455209	62
SVIP	0.01528	0.652498	11	0.07917	0.0258209	11
LURAP1	-0.0193615	0.661542	14	-0.111561	0.0345557	14
GINS3	0.030461	0.675702	9	0.176458	0.0368058	9
RP11-191L17.1	-0.0375016	0.68581	5	-0.193758	0.0257219	5
TIGD1	0.0261688	0.692709	7	0.160017	0.0389541	7
MAEL	-0.0172203	0.699426	30	0.089727	0.0456089	30
SIX5	-0.112557	0.711766	4	-0.699881	0.0278741	4
LINC01547	-0.0123364	0.713363	25	-0.0865573	0.016696	25
STIL	-0.0148323	0.726916	36	-0.121525	0.0223628	36
CBLB	0.0179762	0.737789	58	0.124762	0.0205112	58
FAM192A	0.0359527	0.743879	10	-0.230762	0.0446089	10
ACAP1	-0.0136604	0.746529	38	-0.0926706	0.0492831	38
C9orf163	-0.0107215	0.757681	34	-0.0614353	0.0450008	34
CFAP97	-0.0138284	0.781966	34	-0.132996	0.0294888	34
OSGEP	-0.0039797	0.786685	17	-0.0366675	0.0186343	17
DIO2	-0.0206118	0.810715	10	0.197644	0.0218658	10
NPIPA5	0.00158308	0.822622	67	-0.0244417	0.0191656	67
DSTYK	0.017532	0.825339	14	0.171084	0.0377052	14
C6orf106	-0.0141705	0.846601	27	-0.168488	0.0403868	27
C2orf69	0.0129801	0.848408	34	0.184252	0.0086647	34
LY6K	0.00669434	0.865626	6	-0.10126	0.0180064	6
ST6GALNAC4	-0.0139623	0.868967	38	-0.204089	0.0399857	38
REXO2	-0.0167741	0.878059	19	0.273912	0.0415662	19
RP11-284N8.3	0.00159235	0.936906	27	-0.0668341	0.0316546	27
TSPAN4	0.00635479	0.940534	5	-0.213689	0.0347279	5
RP11-245D16.4	0.00174806	0.945139	23	0.0692996	0.03216	23
SOST	0.00211114	0.948072	12	-0.182271	0.00021039	12
FBXL5	0.00832961	0.95015	4	0.306867	0.030146	4
NDUFA8	0.012516	0.965703	6	-0.748659	0.00986847	6
KCNA3	-0.0034198	0.967354	17	-0.0857154	0.0322513	17
C22orf29	0.00058397	0.987998	26	-0.0966248	0.0165073	26

### Sheet: Supp. Table 9
Table 9. Phenotype definitions using International Classification of Diseases versions 9 or 10 and OPCS Classification of Interventions and Procedures version 4
Phenotype	Include/Exclude	ICD Edition	ICD Code
Aortic_stenosis	include	ICD10	I06.0 Rheumatic aortic stenosis
Aortic_stenosis	include	ICD10	I06.2 Rheumatic aortic stenosis with insufficiency
Aortic_stenosis	include	ICD10	I35.0 Aortic (valve) stenosis
Aortic_stenosis	include	ICD10	I35.2 Aortic (valve) stenosis with insufficiency
Aortic_stenosis	include	Non-cancer illness code	self-reported aortic stenosis
Atrial_fibrillation_or_flutter_v2	include	OPCS4	K57.1 Percutaneous transluminal ablation of atrioventricular node
Atrial_fibrillation_or_flutter_v2	include	OPCS4	K62.1 Percutaneous transluminal ablation of pulmonary vein to left atrium conducting system
Atrial_fibrillation_or_flutter_v2	include	OPCS4	K62.2 Percutaneous transluminal ablation of atrial wall for atrial flutter
Atrial_fibrillation_or_flutter_v2	include	OPCS4	K62.3 Percutaneous transluminal ablation of conducting system of heart for atrial flutter NEC
Atrial_fibrillation_or_flutter_v2	include	OPCS4	K62.4 Percutaneous transluminal internal cardioversion NEC
Atrial_fibrillation_or_flutter_v2	include	OPCS4	X50.1 Direct current cardioversion
Atrial_fibrillation_or_flutter_v2	include	OPCS4	X50.2 External cardioversion NEC
Atrial_fibrillation_or_flutter_v2	include	ICD10	I48 Atrial fibrillation and flutter
Atrial_fibrillation_or_flutter_v2	include	ICD10	I48.0 Paroxysmal atrial fibrillation
Atrial_fibrillation_or_flutter_v2	include	ICD10	I48.1 Persistent atrial fibrillation
Atrial_fibrillation_or_flutter_v2	include	ICD10	I48.2 Chronic atrial fibrillation
Atrial_fibrillation_or_flutter_v2	include	ICD10	I48.3 Typical atrial flutter
Atrial_fibrillation_or_flutter_v2	include	ICD10	I48.4 Atypical atrial flutter
Atrial_fibrillation_or_flutter_v2	include	ICD10	I48.9 Atrial fibrillation and atrial flutter unspecified
Atrial_fibrillation_or_flutter_v2	include	ICD9	4273 Atrial fibrillation and flutter
Atrial_fibrillation_or_flutter_v2	include	Non-cancer illness code	self-reported atrial fibrillation
Atrial_fibrillation_or_flutter_v2	include	Non-cancer illness code	self-reported atrial flutter
Atrial_fibrillation_or_flutter_v2	include	Operation code	cardioversion
Bradyarrhythmia_AV_block_or_distal_conduction_disease	include	ICD10	I44 Atrioventricular and left bundle-branch block
Bradyarrhythmia_AV_block_or_distal_conduction_disease	include	ICD10	I44.0 Atrioventricular block first degree
Bradyarrhythmia_AV_block_or_distal_conduction_disease	include	ICD10	I44.1 Atrioventricular block second degree
Bradyarrhythmia_AV_block_or_distal_conduction_disease	include	ICD10	I44.2 Atrioventricular block complete
Bradyarrhythmia_AV_block_or_distal_conduction_disease	include	ICD10	I44.3 Other and unspecified atrioventricular block
Bradyarrhythmia_AV_block_or_distal_conduction_disease	include	ICD10	I44.4 Left anterior fascicular block
Bradyarrhythmia_AV_block_or_distal_conduction_disease	include	ICD10	I44.5 Left posterior fascicular block
Bradyarrhythmia_AV_block_or_distal_conduction_disease	include	ICD10	I44.6 Other and unspecified fascicular block
Bradyarrhythmia_AV_block_or_distal_conduction_disease	include	ICD10	I44.7 Left bundle-branch block unspecified
Bradyarrhythmia_AV_block_or_distal_conduction_disease	include	ICD10	I45.0 Right fascicular block
Bradyarrhythmia_AV_block_or_distal_conduction_disease	include	ICD10	I45.1 Other and unspecified right bundle-branch block
Bradyarrhythmia_AV_block_or_distal_conduction_disease	include	ICD10	I45.2 Bifascicular block
Bradyarrhythmia_AV_block_or_distal_conduction_disease	include	ICD10	I45.3 Trifascicular block
Bradyarrhythmia_AV_block_or_distal_conduction_disease	include	ICD10	I45.4 Nonspecific intraventricular block
Bradyarrhythmia_AV_block_or_distal_conduction_disease	include	ICD10	I45.5 Other specified heart block
Bradyarrhythmia_AV_block_or_distal_conduction_disease	include	ICD9	4260 Atrioventricular block complete
Bradyarrhythmia_AV_block_or_distal_conduction_disease	include	ICD9	4261 Atrioventricular block other and unspecified
Bradyarrhythmia_AV_block_or_distal_conduction_disease	include	ICD9	4263 Other left bundle branch block
Bradyarrhythmia_AV_block_or_distal_conduction_disease	include	ICD9	4264 Right bundle branch block
Bradyarrhythmia_AV_block_or_distal_conduction_disease	include	ICD9	4265 Bundle branch block unspecified
Bradyarrhythmia_AV_block_or_distal_conduction_disease	include	ICD9	4266 Other specified heart block
Bradyarrhythmia_Pacemaker_v2	include	ICD10	Z45.0 Adjustment and management of cardiac pacemaker
Bradyarrhythmia_Pacemaker_v2	include	OPCS4	K60 Cardiac pacemaker system introduced through vein
Bradyarrhythmia_Pacemaker_v2	include	OPCS4	K60.1 Implantation of intravenous cardiac pacemaker system NEC
Bradyarrhythmia_Pacemaker_v2	include	OPCS4	K60.2 Resiting of lead of intravenous cardiac pacemaker system
Bradyarrhythmia_Pacemaker_v2	include	OPCS4	K60.3 Renewal of intravenous cardiac pacemaker system
Bradyarrhythmia_Pacemaker_v2	include	OPCS4	K60.4 Removal of intravenous cardiac pacemaker system
Bradyarrhythmia_Pacemaker_v2	include	OPCS4	K60.5 Implantation of intravenous single chamber cardiac pacemaker system
Bradyarrhythmia_Pacemaker_v2	include	OPCS4	K60.6 Implantation of intravenous dual chamber cardiac pacemaker system
Bradyarrhythmia_Pacemaker_v2	include	OPCS4	K60.7 Implantation of intravenous biventricular cardiac pacemaker system
Bradyarrhythmia_Pacemaker_v2	include	OPCS4	K60.8 Other specified cardiac pacemaker system introduced through vein
Bradyarrhythmia_Pacemaker_v2	include	OPCS4	K60.9 Unspecified cardiac pacemaker system introduced through vein
Bradyarrhythmia_Pacemaker_v2	include	OPCS4	K61 Other cardiac pacemaker system
Bradyarrhythmia_Pacemaker_v2	include	OPCS4	K61.1 Implantation of cardiac pacemaker system NEC
Bradyarrhythmia_Pacemaker_v2	include	OPCS4	K61.2 Resiting of lead of cardiac pacemaker system NEC
Bradyarrhythmia_Pacemaker_v2	include	OPCS4	K61.3 Renewal of cardiac pacemaker system NEC
Bradyarrhythmia_Pacemaker_v2	include	OPCS4	K61.4 Removal of cardiac pacemaker system NEC
Bradyarrhythmia_Pacemaker_v2	include	OPCS4	K61.5 Implantation of single chamber cardiac pacemaker system
Bradyarrhythmia_Pacemaker_v2	include	OPCS4	K61.6 Implantation of dual chamber cardiac pacemaker system
Bradyarrhythmia_Pacemaker_v2	include	OPCS4	K61.7 Implantation of biventricular cardiac pacemaker system
Bradyarrhythmia_Pacemaker_v2	include	OPCS4	K61.8 Other specified other cardiac pacemaker system
Bradyarrhythmia_Pacemaker_v2	include	OPCS4	K61.9 Unspecified other cardiac pacemaker system
Bradyarrhythmia_Pacemaker_v2	include	Operation code	pacemaker/defibrillator insertion
Bradyarrhythmia_Pacemaker_v2	include	Operation code	pacemaker insertion
Bradyarrhythmia_Pacemaker_v2	include	Operation code	pacemaker battery change
Bradyarrhythmia_Pacemaker_v2	include	Pace-maker	Yes
Bradyarrhythmia_sinus_node_dysfunction	include	ICD10	I49.5 Sick sinus syndrome
Bradyarrhythmia_sinus_node_dysfunction	include	Non-cancer illness code	self-reported sick sinus syndrome
Coronary_Artery_Disease_SOFT	include	OPCS4	K40 Saphenous vein graft replacement of coronary artery
Coronary_Artery_Disease_SOFT	include	OPCS4	K40.1 Saphenous vein graft replacement of one coronary artery
Coronary_Artery_Disease_SOFT	include	OPCS4	K40.2 Saphenous vein graft replacement of two coronary arteries
Coronary_Artery_Disease_SOFT	include	OPCS4	K40.3 Saphenous vein graft replacement of three coronary arteries
Coronary_Artery_Disease_SOFT	include	OPCS4	K40.4 Saphenous vein graft replacement of four or more coronary arteries
Coronary_Artery_Disease_SOFT	include	OPCS4	K40.8 Other specified saphenous vein graft replacement of coronary artery
Coronary_Artery_Disease_SOFT	include	OPCS4	K40.9 Unspecified saphenous vein graft replacement of coronary artery
Coronary_Artery_Disease_SOFT	include	OPCS4	K41 Other autograft replacement of coronary artery
Coronary_Artery_Disease_SOFT	include	OPCS4	K41.1 Autograft replacement of one coronary artery NEC
Coronary_Artery_Disease_SOFT	include	OPCS4	K41.2 Autograft replacement of two coronary arteries NEC
Coronary_Artery_Disease_SOFT	include	OPCS4	K41.3 Autograft replacement of three coronary arteries NEC
Coronary_Artery_Disease_SOFT	include	OPCS4	K41.4 Autograft replacement of four or more coronary arteries NEC
Coronary_Artery_Disease_SOFT	include	OPCS4	K41.8 Other specified other autograft replacement of coronary artery
Coronary_Artery_Disease_SOFT	include	OPCS4	K41.9 Unspecified other autograft replacement of coronary artery
Coronary_Artery_Disease_SOFT	include	OPCS4	K42 Allograft replacement of coronary artery
Coronary_Artery_Disease_SOFT	include	OPCS4	K42.1 Allograft replacement of one coronary artery
Coronary_Artery_Disease_SOFT	include	OPCS4	K42.2 Allograft replacement of two coronary arteries
Coronary_Artery_Disease_SOFT	include	OPCS4	K42.3 Allograft replacement of three coronary arteries
Coronary_Artery_Disease_SOFT	include	OPCS4	K42.4 Allograft replacement of four or more coronary arteries
Coronary_Artery_Disease_SOFT	include	OPCS4	K42.8 Other specified allograft replacement of coronary artery
Coronary_Artery_Disease_SOFT	include	OPCS4	K42.9 Unspecified allograft replacement of coronary artery
Coronary_Artery_Disease_SOFT	include	OPCS4	K43 Prosthetic replacement of coronary artery
Coronary_Artery_Disease_SOFT	include	OPCS4	K43.1 Prosthetic replacement of one coronary artery
Coronary_Artery_Disease_SOFT	include	OPCS4	K43.2 Prosthetic replacement of two coronary arteries
Coronary_Artery_Disease_SOFT	include	OPCS4	K43.3 Prosthetic replacement of three coronary arteries
Coronary_Artery_Disease_SOFT	include	OPCS4	K43.4 Prosthetic replacement of four or more coronary arteries
Coronary_Artery_Disease_SOFT	include	OPCS4	K43.8 Other specified prosthetic replacement of coronary artery
Coronary_Artery_Disease_SOFT	include	OPCS4	K43.9 Unspecified prosthetic replacement of coronary artery
Coronary_Artery_Disease_SOFT	include	OPCS4	K44 Other replacement of coronary artery
Coronary_Artery_Disease_SOFT	include	OPCS4	K44.1 Replacement of coronary arteries using multiple methods
Coronary_Artery_Disease_SOFT	include	OPCS4	K44.2 Revision of replacement of coronary artery
Coronary_Artery_Disease_SOFT	include	OPCS4	K44.8 Other specified other replacement of coronary artery
Coronary_Artery_Disease_SOFT	include	OPCS4	K44.9 Unspecified other replacement of coronary artery
Coronary_Artery_Disease_SOFT	include	OPCS4	K45.1 Double anastomosis of mammary arteries to coronary arteries
Coronary_Artery_Disease_SOFT	include	OPCS4	K45.2 Double anastomosis of thoracic arteries to coronary arteries NEC
Coronary_Artery_Disease_SOFT	include	OPCS4	K45.3 Anastomosis of mammary artery to left anterior descending coronary artery
Coronary_Artery_Disease_SOFT	include	OPCS4	K45.4 Anastomosis of mammary artery to coronary artery NEC
Coronary_Artery_Disease_SOFT	include	OPCS4	K45.5 Anastomosis of thoracic artery to coronary artery NEC
Coronary_Artery_Disease_SOFT	include	OPCS4	K45.6 Revision of connection of thoracic artery to coronary artery
Coronary_Artery_Disease_SOFT	include	OPCS4	K45.8 Other specified connection of thoracic artery to coronary artery
Coronary_Artery_Disease_SOFT	include	OPCS4	K45.9 Unspecified connection of thoracic artery to coronary artery
Coronary_Artery_Disease_SOFT	include	OPCS4	K46 Other bypass of coronary artery
Coronary_Artery_Disease_SOFT	include	OPCS4	K46.1 Double implantation of mammary arteries into heart
Coronary_Artery_Disease_SOFT	include	OPCS4	K46.2 Double implantation of thoracic arteries into heart NEC
Coronary_Artery_Disease_SOFT	include	OPCS4	K46.3 Implantation of mammary artery into heart NEC
Coronary_Artery_Disease_SOFT	include	OPCS4	K46.4 Implantation of thoracic artery into heart NEC
Coronary_Artery_Disease_SOFT	include	OPCS4	K46.5 Revision of implantation of thoracic artery into heart
Coronary_Artery_Disease_SOFT	include	OPCS4	K46.8 Other specified other bypass of coronary artery
Coronary_Artery_Disease_SOFT	include	OPCS4	K46.9 Unspecified other bypass of coronary artery
Coronary_Artery_Disease_SOFT	include	OPCS4	K49.1 Percutaneous transluminal balloon angioplasty of one coronary artery
Coronary_Artery_Disease_SOFT	include	OPCS4	K49.2 Percutaneous transluminal balloon angioplasty of multiple coronary arteries
Coronary_Artery_Disease_SOFT	include	OPCS4	K49.3 Percutaneous transluminal balloon angioplasty of bypass graft of coronary artery
Coronary_Artery_Disease_SOFT	include	OPCS4	K49.4 Percutaneous transluminal cutting balloon angioplasty of coronary artery
Coronary_Artery_Disease_SOFT	include	OPCS4	K49.8 Other specified transluminal balloon angioplasty of coronary artery
Coronary_Artery_Disease_SOFT	include	OPCS4	K49.9 Unspecified transluminal balloon angioplasty of coronary artery
Coronary_Artery_Disease_SOFT	include	OPCS4	K50.1 Percutaneous transluminal laser coronary angioplasty
Coronary_Artery_Disease_SOFT	include	OPCS4	K50.2 Percutaneous transluminal coronary thrombolysis using streptokinase
Coronary_Artery_Disease_SOFT	include	OPCS4	K50.4 Percutaneous transluminal atherectomy of coronary artery
Coronary_Artery_Disease_SOFT	include	OPCS4	K75.1 Percutaneous transluminal balloon angioplasty and insertion of 1-2 drug-eluting stents into coronary artery
Coronary_Artery_Disease_SOFT	include	OPCS4	K75.2 Percutaneous transluminal balloon angioplasty and insertion of 3 or more drug-eluting stents into coronary artery
Coronary_Artery_Disease_SOFT	include	OPCS4	K75.3 Percutaneous transluminal balloon angioplasty and insertion of 1-2 stents into coronary artery
Coronary_Artery_Disease_SOFT	include	OPCS4	K75.4 Percutaneous transluminal balloon angioplasty and insertion of 3 or more stents into coronary artery NEC
Coronary_Artery_Disease_SOFT	include	OPCS4	K75.8 Other specified percutaneous transluminal balloon angioplasty and insertion of stent into coronary artery
Coronary_Artery_Disease_SOFT	include	OPCS4	K75.9 Unspecified percutaneous transluminal balloon angioplasty and insertion of stent into coronary artery
Coronary_Artery_Disease_SOFT	include	ICD9	410 Acute myocardial infarction
Coronary_Artery_Disease_SOFT	include	ICD9	4109 Acute myocardial infarction
Coronary_Artery_Disease_SOFT	include	ICD9	411 Other acute and subacute forms of ischaemic heart disease
Coronary_Artery_Disease_SOFT	include	ICD9	4119 Other acute and subacute forms of ischaemic heart disease
Coronary_Artery_Disease_SOFT	include	ICD9	412 Old myocardial infarction
Coronary_Artery_Disease_SOFT	include	ICD9	4129 Old myocardial infarction
Coronary_Artery_Disease_SOFT	include	ICD9	413 Angina pectoris
Coronary_Artery_Disease_SOFT	include	ICD9	4139 Angina pectoris
Coronary_Artery_Disease_SOFT	include	ICD9	4140 Coronary atherosclerosis
Coronary_Artery_Disease_SOFT	include	ICD9	4148 Other specified forms of chronic ischaemic heart disease
Coronary_Artery_Disease_SOFT	include	ICD9	4149 Chronic ischaemic heart disease unspecified
Coronary_Artery_Disease_SOFT	include	ICD10	I20 Angina pectoris
Coronary_Artery_Disease_SOFT	include	ICD10	I20.0 Unstable angina
Coronary_Artery_Disease_SOFT	include	ICD10	I20.1 Angina pectoris with documented spasm
Coronary_Artery_Disease_SOFT	include	ICD10	I20.8 Other forms of angina pectoris
Coronary_Artery_Disease_SOFT	include	ICD10	I20.9 Angina pectoris unspecified
Coronary_Artery_Disease_SOFT	include	ICD10	I21 Acute myocardial infarction
Coronary_Artery_Disease_SOFT	include	ICD10	I21.0 Acute transmural myocardial infarction of anterior wall
Coronary_Artery_Disease_SOFT	include	ICD10	I21.1 Acute transmural myocardial infarction of inferior wall
Coronary_Artery_Disease_SOFT	include	ICD10	I21.2 Acute transmural myocardial infarction of other sites
Coronary_Artery_Disease_SOFT	include	ICD10	I21.3 Acute transmural myocardial infarction of unspecified site
Coronary_Artery_Disease_SOFT	include	ICD10	I21.4 Acute subendocardial myocardial infarction
Coronary_Artery_Disease_SOFT	include	ICD10	I21.9 Acute myocardial infarction unspecified
Coronary_Artery_Disease_SOFT	include	ICD10	I22 Subsequent myocardial infarction
Coronary_Artery_Disease_SOFT	include	ICD10	I22.0 Subsequent myocardial infarction of anterior wall
Coronary_Artery_Disease_SOFT	include	ICD10	I22.1 Subsequent myocardial infarction of inferior wall
Coronary_Artery_Disease_SOFT	include	ICD10	I22.8 Subsequent myocardial infarction of other sites
Coronary_Artery_Disease_SOFT	include	ICD10	I22.9 Subsequent myocardial infarction of unspecified site
Coronary_Artery_Disease_SOFT	include	ICD10	I23 Certain current complications following acute myocardial infarction
Coronary_Artery_Disease_SOFT	include	ICD10	I23.0 Haemopericardium as current complication following acute myocardial infarction
Coronary_Artery_Disease_SOFT	include	ICD10	I23.1 Atrial septal defect as current complication following acute myocardial infarction
Coronary_Artery_Disease_SOFT	include	ICD10	I23.2 Ventricular septal defect as current complication following acute myocardial infarction
Coronary_Artery_Disease_SOFT	include	ICD10	I23.3 Rupture of cardiac wall without haemopericardium as current complication following acute myocardial infarction
Coronary_Artery_Disease_SOFT	include	ICD10	I23.4 Rupture of chordae tendineae as current complication following acute myocardial infarction
Coronary_Artery_Disease_SOFT	include	ICD10	I23.5 Rupture of papillary muscle as current complication following acute myocardial infarction
Coronary_Artery_Disease_SOFT	include	ICD10	I23.6 Thrombosis of atrium auricular appendage and ventricle as current complications following acute myocardial infarction
Coronary_Artery_Disease_SOFT	include	ICD10	I23.8 Other current complications following acute myocardial infarction
Coronary_Artery_Disease_SOFT	include	ICD10	I24 Other acute ischaemic heart diseases
Coronary_Artery_Disease_SOFT	include	ICD10	I24.0 Coronary thrombosis not resulting in myocardial infarction
Coronary_Artery_Disease_SOFT	include	ICD10	I24.1 Dressler's syndrome
Coronary_Artery_Disease_SOFT	include	ICD10	I24.8 Other forms of acute ischaemic heart disease
Coronary_Artery_Disease_SOFT	include	ICD10	I24.9 Acute ischaemic heart disease unspecified
Coronary_Artery_Disease_SOFT	include	ICD10	I25.1 Atherosclerotic heart disease
Coronary_Artery_Disease_SOFT	include	ICD10	I25.2 Old myocardial infarction
Coronary_Artery_Disease_SOFT	include	ICD10	I25.5 Ischaemic cardiomyopathy
Coronary_Artery_Disease_SOFT	include	ICD10	I25.6 Silent myocardial ischaemia
Coronary_Artery_Disease_SOFT	include	ICD10	I25.8 Other forms of chronic ischaemic heart disease
Coronary_Artery_Disease_SOFT	include	ICD10	I25.9 Chronic ischaemic heart disease unspecified
Coronary_Artery_Disease_SOFT	include	Non-cancer illness code	self-reported angina
Coronary_Artery_Disease_SOFT	include	Non-cancer illness code	self-reported heart attack/myocardial infarction
Coronary_Artery_Disease_SOFT	include	Operation code	coronary angioplasty (ptca) +/- stent
Coronary_Artery_Disease_SOFT	include	Operation code	coronary artery bypass grafts (cabg)
Coronary_Artery_Disease_SOFT	include	Operation code	triple heart bypass
Coronary_Artery_Disease_SOFT	include	Vascular/heart problems diagnosed by doctor	Heart attack
Coronary_Artery_Disease_SOFT	include	Vascular/heart problems diagnosed by doctor	Angina
Diabetes_Type_1	include	ICD10	E10 Insulin-dependent diabetes mellitus
Diabetes_Type_1	include	ICD10	E10.0 With coma
Diabetes_Type_1	include	ICD10	E10.1 With ketoacidosis
Diabetes_Type_1	include	ICD10	E10.2 With renal complications
Diabetes_Type_1	include	ICD10	E10.3 With ophthalmic complications
Diabetes_Type_1	include	ICD10	E10.4 With neurological complications
Diabetes_Type_1	include	ICD10	E10.5 With peripheral circulatory complications
Diabetes_Type_1	include	ICD10	E10.6 With other specified complications
Diabetes_Type_1	include	ICD10	E10.7 With multiple complications
Diabetes_Type_1	include	ICD10	E10.8 With unspecified complications
Diabetes_Type_1	include	ICD10	E10.9 Without complications
Diabetes_Type_1	include	Non-cancer illness code	self-reported type 1 diabetes
Diabetes_Type_2	include	ICD10	E11 Non-insulin-dependent diabetes mellitus
Diabetes_Type_2	include	ICD10	E11.0 With coma
Diabetes_Type_2	include	ICD10	E11.1 With ketoacidosis
Diabetes_Type_2	include	ICD10	E11.2 With renal complications
Diabetes_Type_2	include	ICD10	E11.3 With ophthalmic complications
Diabetes_Type_2	include	ICD10	E11.4 With neurological complications
Diabetes_Type_2	include	ICD10	E11.5 With peripheral circulatory complications
Diabetes_Type_2	include	ICD10	E11.6 With other specified complications
Diabetes_Type_2	include	ICD10	E11.7 With multiple complications
Diabetes_Type_2	include	ICD10	E11.8 With unspecified complications
Diabetes_Type_2	include	ICD10	E11.9 Without complications
Diabetes_Type_2	include	Non-cancer illness code	self-reported type 2 diabetes
Heart_Failure_V2	include	ICD9	4254 Other primary cardiomyopathies
Heart_Failure_V2	include	ICD9	4280 Congestive heart failure
Heart_Failure_V2	include	ICD9	4281 Left heart failure
Heart_Failure_V2	include	ICD9	4289 Heart failure unspecified
Heart_Failure_V2	include	ICD10	I11.0 Hypertensive heart disease with (congestive) heart failure
Heart_Failure_V2	include	ICD10	I13.0 Hypertensive heart and renal disease with (congestive) heart failure
Heart_Failure_V2	include	ICD10	I13.2 Hypertensive heart and renal disease with both (congestive) heart failure and renal failure
Heart_Failure_V2	include	ICD10	I25.5 Ischaemic cardiomyopathy
Heart_Failure_V2	include	ICD10	I42.0 Dilated cardiomyopathy
Heart_Failure_V2	include	ICD10	I42.5 Other restrictive cardiomyopathy
Heart_Failure_V2	include	ICD10	I42.8 Other cardiomyopathies
Heart_Failure_V2	include	ICD10	I42.9 Cardiomyopathy unspecified
Heart_Failure_V2	include	ICD10	I50 Heart failure
Heart_Failure_V2	include	ICD10	I50.0 Congestive heart failure
Heart_Failure_V2	include	ICD10	I50.1 Left ventricular failure
Heart_Failure_V2	include	ICD10	I50.9 Heart failure unspecified
Heart_Failure_V2	include	Non-cancer illness code	self-reported heart failure/pulmonary odema
Heart_Failure_V2	include	Non-cancer illness code	self-reported cardiomyopathy
Heart_Failure_V2	exclude	ICD10	I42.1 Obstructive hypertrophic cardiomyopathy
Heart_Failure_V2	exclude	ICD10	I42.2 Other hypertrophic cardiomyopathy
Heart_Failure_V2	exclude	Non-cancer illness code	self-reported hypertrophic cardiomyopathy (hcm / hocm)
Hypercholesterolemia	include	ICD10	E78.0 Pure hypercholesterolaemia
Hypercholesterolemia	include	ICD10	E78.1 Pure hyperglyceridaemia
Hypercholesterolemia	include	ICD10	E78.2 Mixed hyperlipidaemia
Hypercholesterolemia	include	ICD10	E78.4 Other hyperlipidaemia
Hypercholesterolemia	include	ICD10	E78.5 Hyperlipidaemia unspecified
Hypercholesterolemia	include	Non-cancer illness code	self-reported high cholesterol
Hypertension	include	ICD10	I10 Essential (primary) hypertension
Hypertension	include	ICD10	I11 Hypertensive heart disease
Hypertension	include	ICD10	I11.0 Hypertensive heart disease with (congestive) heart failure
Hypertension	include	ICD10	I11.9 Hypertensive heart disease without (congestive) heart failure
Hypertension	include	ICD10	I12 Hypertensive renal disease
Hypertension	include	ICD10	I12.0 Hypertensive renal disease with renal failure
Hypertension	include	ICD10	I12.9 Hypertensive renal disease without renal failure
Hypertension	include	ICD10	I13 Hypertensive heart and renal disease
Hypertension	include	ICD10	I13.0 Hypertensive heart and renal disease with (congestive) heart failure
Hypertension	include	ICD10	I13.1 Hypertensive heart and renal disease with renal failure
Hypertension	include	ICD10	I13.2 Hypertensive heart and renal disease with both (congestive) heart failure and renal failure
Hypertension	include	ICD10	I13.9 Hypertensive heart and renal disease unspecified
Hypertension	include	ICD10	I15 Secondary hypertension
Hypertension	include	ICD10	I15.0 Renovascular hypertension
Hypertension	include	ICD10	I15.1 Hypertension secondary to other renal disorders
Hypertension	include	ICD10	I15.2 Hypertension secondary to endocrine disorders
Hypertension	include	ICD10	I15.8 Other secondary hypertension
Hypertension	include	ICD10	I15.9 Seconday hypertension unspecified
Hypertension	include	ICD9	401 Essential hypertension
Hypertension	include	ICD9	4010 Essential hypertension specified as malignant
Hypertension	include	ICD9	4011 Essential hypertension specified as benign
Hypertension	include	ICD9	4019 Essential hypertension not specified as malignant or benign
Hypertension	include	ICD9	402 Hypertensive heart disease
Hypertension	include	ICD9	4020 Hypertensive heart disease specified as malignant
Hypertension	include	ICD9	4021 Hypertensive heart disease specified as benign
Hypertension	include	ICD9	4029 Hypertensive heart disease not specified as malignant or benign
Hypertension	include	ICD9	403 Hypertensive renal disease
Hypertension	include	ICD9	4030 Hypertensive renal disease specified as malignant
Hypertension	include	ICD9	4031 Hypertensive renal disease specified as benign
Hypertension	include	ICD9	4039 Hypertensive renal disease not specified as malignant or benign
Hypertension	include	ICD9	404 Hypertensive heart and renal disease
Hypertension	include	ICD9	4040 Hypertensive heart and renal disease specified as malignant
Hypertension	include	ICD9	4041 Hypertensive heart and renal disease specified as benign
Hypertension	include	ICD9	4049 Hypertensive heart and renal disease not specified as malignant or benign
Hypertension	include	ICD9	405 Secondary hypertension
Hypertension	include	ICD9	4050 Secondary hypertension specified as malignant
Hypertension	include	ICD9	4051 Secondary hypertension specified as benign
Hypertension	include	ICD9	4059 Secondary hypertension not specified as malignant or benign
Hypertension	include	Non-cancer illness code	self-reported hypertension
Hypertension	include	Non-cancer illness code	self-reported essential hypertension
Hypertension	include	Vascular/heart problems diagnosed by doctor	High blood pressure
Hypertrophic_cardiomyopathy	include	ICD9	4251 Hypertrophic obstructive cardiomyopathy
Hypertrophic_cardiomyopathy	include	ICD10	I42.1 Obstructive hypertrophic cardiomyopathy
Hypertrophic_cardiomyopathy	include	ICD10	I42.2 Other hypertrophic cardiomyopathy
Hypertrophic_cardiomyopathy	include	Non-cancer illness code	self-reported hypertrophic cardiomyopathy (hcm / hocm)
Implantable_cardioverter_defibrillator	include	OPCS4	K59 Cardioverter defibrillator introduced through the vein
Implantable_cardioverter_defibrillator	include	OPCS4	K59.1 Implantation of cardioverter defibrillator using one electrode lead
Implantable_cardioverter_defibrillator	include	OPCS4	K59.2 Implantation of cardioverter defibrillator using two electrode leads
Implantable_cardioverter_defibrillator	include	OPCS4	K59.3 Resiting of lead of cardioverter defibrillator
Implantable_cardioverter_defibrillator	include	OPCS4	K59.4 Renewal of cardioverter defibrillator
Implantable_cardioverter_defibrillator	include	OPCS4	K59.5 Removal of cardioverter defibrillator
Implantable_cardioverter_defibrillator	include	OPCS4	K59.6 Implantation of cardioverter defibrillator using three electrode leads
Inflammatory_bowel_disease	include	ICD10	K50 Crohn's disease [regional enteritis]
Inflammatory_bowel_disease	include	ICD10	K50.0 Crohn's disease of small intestine
Inflammatory_bowel_disease	include	ICD10	K50.1 Crohn's disease of large intestine
Inflammatory_bowel_disease	include	ICD10	K50.8 Other Crohn's disease
Inflammatory_bowel_disease	include	ICD10	K50.9 Crohn's disease unspecified
Inflammatory_bowel_disease	include	ICD10	K51 Ulcerative colitis
Inflammatory_bowel_disease	include	ICD10	K51.0 Ulcerative (chronic) enterocolitis
Inflammatory_bowel_disease	include	ICD10	K51.1 Ulcerative (chronic) ileocolitis
Inflammatory_bowel_disease	include	ICD10	K51.2 Ulcerative (chronic) proctitis
Inflammatory_bowel_disease	include	ICD10	K51.3 Ulcerative (chronic) rectosigmoiditis
Inflammatory_bowel_disease	include	ICD10	K51.4 Pseudopolyposis of colon
Inflammatory_bowel_disease	include	ICD10	K51.5 Mucosal proctocolitis
Inflammatory_bowel_disease	include	ICD10	K51.8 Other ulcerative colitis
Inflammatory_bowel_disease	include	ICD10	K51.9 Ulcerative colitis unspecified
Inflammatory_bowel_disease	include	ICD9	555 Regional enteritis
Inflammatory_bowel_disease	include	ICD9	5550 Regional enteritis of small intestine
Inflammatory_bowel_disease	include	ICD9	5551 Regional enteritis of large intestine
Inflammatory_bowel_disease	include	ICD9	5552 Regional enteritis of small intestine with large intestine
Inflammatory_bowel_disease	include	ICD9	5559 Regional enteritis unspecified site
Inflammatory_bowel_disease	include	ICD9	556 Idiopathic proctocolitis
Inflammatory_bowel_disease	include	ICD9	5569 Idiopathic proctocolitis
Inflammatory_bowel_disease	include	Non-cancer illness code	self-reported inflammatory bowel disease
Inflammatory_bowel_disease	include	Non-cancer illness code	self-reported crohns disease
Inflammatory_bowel_disease	include	Non-cancer illness code	self-reported ulcerative colitis
Lupus_erythematosus	include	ICD10	L93 Lupus erythematosus
Lupus_erythematosus	include	ICD10	L93.0 Discoid lupus erythematosus
Lupus_erythematosus	include	ICD10	L93.1 Subacute cutaneous lupus erythematosus
Lupus_erythematosus	include	ICD10	L93.2 Other local lupus erythematosus
Lupus_erythematosus	include	ICD10	M32.1 Systemic lupus erythematosus with organ or system involvement
Lupus_erythematosus	include	ICD10	M32.8 Other forms of systemic lupus erythematosus
Lupus_erythematosus	include	ICD10	M32.9 Systemic lupus erythematosus unspecified
Lupus_erythematosus	include	ICD10	M32.90 Systemic lupus erythematosus unspecified
Lupus_erythematosus	include	ICD9	6954 Lupus erythematosus
Lupus_erythematosus	include	Non-cancer illness code	self-reported systemic lupus erythematosis/sle
Myocardial_Infarction	include	Source of myocardial infarction report	Self-reported only
Myocardial_Infarction	include	Source of myocardial infarction report	Hospital admission
Myocardial_Infarction	include	Source of myocardial infarction report	Death only
Pulmonary_Hypertension	include	ICD10	I27.0 Primary pulmonary hypertension
Pulmonary_Hypertension	include	ICD10	I27.2 Other secondary pulmonary hypertension
Pulmonary_Hypertension	include	ICD9	4160 Primary pulmonary hypertension
Rheumatoid_arthritis	include	ICD10	M05 Seropositive rheumatoid arthritis
Rheumatoid_arthritis	include	ICD10	M05.0 Felty's syndrome
Rheumatoid_arthritis	include	ICD10	M05.00 Felty's syndrome (Multiple sites)
Rheumatoid_arthritis	include	ICD10	M05.09 Felty's syndrome (Site unspecified)
Rheumatoid_arthritis	include	ICD10	M05.1 Rheumatoid lung disease
Rheumatoid_arthritis	include	ICD10	M05.10 Rheumatoid lung disease (Multiple sites)
Rheumatoid_arthritis	include	ICD10	M05.18 Rheumatoid lung disease (Other)
Rheumatoid_arthritis	include	ICD10	M05.19 Rheumatoid lung disease (Site unspecified)
Rheumatoid_arthritis	include	ICD10	M05.2 Rheumatoid vasculitis
Rheumatoid_arthritis	include	ICD10	M05.20 Rheumatoid vasculitis (Multiple sites)
Rheumatoid_arthritis	include	ICD10	M05.24 Rheumatoid vasculitis (Hand)
Rheumatoid_arthritis	include	ICD10	M05.28 Rheumatoid vasculitis (Other)
Rheumatoid_arthritis	include	ICD10	M05.29 Rheumatoid vasculitis (Site unspecified)
Rheumatoid_arthritis	include	ICD10	M05.3 Rheumatoid arthritis with involvement of other organs and systems
Rheumatoid_arthritis	include	ICD10	M05.30 Rheumatoid arthritis with involvement of other organs and systems (Multiple sites)
Rheumatoid_arthritis	include	ICD10	M05.38 Rheumatoid arthritis with involvement of other organs and systems (Other)
Rheumatoid_arthritis	include	ICD10	M05.39 Rheumatoid arthritis with involvement of other organs and systems (Site unspecified)
Rheumatoid_arthritis	include	ICD10	M05.8 Other seropositive rheumatoid arthritis
Rheumatoid_arthritis	include	ICD10	M05.80 Other seropositive rheumatoid arthritis (Multiple sites)
Rheumatoid_arthritis	include	ICD10	M05.84 Other seropositive rheumatoid arthritis (Hand)
Rheumatoid_arthritis	include	ICD10	M05.89 Other seropositive rheumatoid arthritis (Site unspecified)
Rheumatoid_arthritis	include	ICD10	M05.9 Seropositive rheumatoid arthritis unspecified
Rheumatoid_arthritis	include	ICD10	M05.90 Seropositive rheumatoid arthritis unspecified (Multiple sites)
Rheumatoid_arthritis	include	ICD10	M05.91 Seropositive rheumatoid arthritis unspecified (Shoulder region)
Rheumatoid_arthritis	include	ICD10	M05.92 Seropositive rheumatoid arthritis unspecified (Upper arm)
Rheumatoid_arthritis	include	ICD10	M05.93 Seropositive rheumatoid arthritis unspecified (Forearm)
Rheumatoid_arthritis	include	ICD10	M05.94 Seropositive rheumatoid arthritis unspecified (Hand)
Rheumatoid_arthritis	include	ICD10	M05.95 Seropositive rheumatoid arthritis unspecified (Pelvic region and thigh)
Rheumatoid_arthritis	include	ICD10	M05.96 Seropositive rheumatoid arthritis unspecified (Lower leg)
Rheumatoid_arthritis	include	ICD10	M05.97 Seropositive rheumatoid arthritis unspecified (Ankle and foot)
Rheumatoid_arthritis	include	ICD10	M05.98 Seropositive rheumatoid arthritis unspecified (Other)
Rheumatoid_arthritis	include	ICD10	M05.99 Seropositive rheumatoid arthritis unspecified (Site unspecified)
Rheumatoid_arthritis	include	ICD10	M06 Other rheumatoid arthritis
Rheumatoid_arthritis	include	ICD10	M06.0 Seronegative rheumatoid arthritis
Rheumatoid_arthritis	include	ICD10	M06.00 Seronegative rheumatoid arthritis (Multiple sites)
Rheumatoid_arthritis	include	ICD10	M06.01 Seronegative rheumatoid arthritis (Shoulder region)
Rheumatoid_arthritis	include	ICD10	M06.02 Seronegative rheumatoid arthritis (Upper arm)
Rheumatoid_arthritis	include	ICD10	M06.03 Seronegative rheumatoid arthritis (Forearm)
Rheumatoid_arthritis	include	ICD10	M06.04 Seronegative rheumatoid arthritis (Hand)
Rheumatoid_arthritis	include	ICD10	M06.05 Seronegative rheumatoid arthritis (Pelvic region and thigh)
Rheumatoid_arthritis	include	ICD10	M06.06 Seronegative rheumatoid arthritis (Lower leg)
Rheumatoid_arthritis	include	ICD10	M06.07 Seronegative rheumatoid arthritis (Ankle and foot)
Rheumatoid_arthritis	include	ICD10	M06.09 Seronegative rheumatoid arthritis (Site unspecified)
Rheumatoid_arthritis	include	ICD10	M06.1 Adult-onset Still's disease
Rheumatoid_arthritis	include	ICD10	M06.10 Adult-onset Still's disease (Multiple sites)
Rheumatoid_arthritis	include	ICD10	M06.19 Adult-onset Still's disease (Site unspecified)
Rheumatoid_arthritis	include	ICD10	M06.2 Rheumatoid bursitis
Rheumatoid_arthritis	include	ICD10	M06.3 Rheumatoid nodule
Rheumatoid_arthritis	include	ICD10	M06.30 Rheumatoid nodule (Multiple sites)
Rheumatoid_arthritis	include	ICD10	M06.32 Rheumatoid nodule (Upper arm)
Rheumatoid_arthritis	include	ICD10	M06.33 Rheumatoid nodule (Forearm)
Rheumatoid_arthritis	include	ICD10	M06.34 Rheumatoid nodule (Hand)
Rheumatoid_arthritis	include	ICD10	M06.36 Rheumatoid nodule (Lower leg)
Rheumatoid_arthritis	include	ICD10	M06.37 Rheumatoid nodule (Ankle and foot)
Rheumatoid_arthritis	include	ICD10	M06.4 Inflammatory polyarthropathy
Rheumatoid_arthritis	include	ICD10	M06.40 Inflammatory polyarthropathy (Multiple sites)
Rheumatoid_arthritis	include	ICD10	M06.41 Inflammatory polyarthropathy (Shoulder region)
Rheumatoid_arthritis	include	ICD10	M06.43 Inflammatory polyarthropathy (Forearm)
Rheumatoid_arthritis	include	ICD10	M06.45 Inflammatory polyarthropathy (Pelvic region and thigh)
Rheumatoid_arthritis	include	ICD10	M06.46 Inflammatory polyarthropathy (Lower leg)
Rheumatoid_arthritis	include	ICD10	M06.47 Inflammatory polyarthropathy (Ankle and foot)
Rheumatoid_arthritis	include	ICD10	M06.49 Inflammatory polyarthropathy (Site unspecified)
Rheumatoid_arthritis	include	ICD10	M06.8 Other specified rheumatoid arthritis
Rheumatoid_arthritis	include	ICD10	M06.80 Other specified rheumatoid arthritis (Multiple sites)
Rheumatoid_arthritis	include	ICD10	M06.82 Other specified rheumatoid arthritis (Upper arm)
Rheumatoid_arthritis	include	ICD10	M06.84 Other specified rheumatoid arthritis (Hand)
Rheumatoid_arthritis	include	ICD10	M06.89 Other specified rheumatoid arthritis (Site unspecified)
Rheumatoid_arthritis	include	ICD10	M06.9 Rheumatoid arthritis unspecified
Rheumatoid_arthritis	include	ICD10	M06.90 Rheumatoid arthritis unspecified (Multiple sites)
Rheumatoid_arthritis	include	ICD10	M06.91 Rheumatoid arthritis unspecified (Shoulder region)
Rheumatoid_arthritis	include	ICD10	M06.92 Rheumatoid arthritis unspecified (Upper arm)
Rheumatoid_arthritis	include	ICD10	M06.93 Rheumatoid arthritis unspecified (Forearm)
Rheumatoid_arthritis	include	ICD10	M06.94 Rheumatoid arthritis unspecified (Hand)
Rheumatoid_arthritis	include	ICD10	M06.95 Rheumatoid arthritis unspecified (Pelvic region and thigh)
Rheumatoid_arthritis	include	ICD10	M06.96 Rheumatoid arthritis unspecified (Lower leg)
Rheumatoid_arthritis	include	ICD10	M06.97 Rheumatoid arthritis unspecified (Ankle and foot)
Rheumatoid_arthritis	include	ICD10	M06.98 Rheumatoid arthritis unspecified (Other)
Rheumatoid_arthritis	include	ICD10	M06.99 Rheumatoid arthritis unspecified (Site unspecified)
Rheumatoid_arthritis	include	ICD9	714 Rheumatoid arthritis and other inflammatory polyarthropathies
Rheumatoid_arthritis	include	ICD9	7140 Rheumatoid arthritis
Rheumatoid_arthritis	include	ICD9	71400 Rheumatoid arthritis (multiple sites)
Rheumatoid_arthritis	include	ICD9	71403 Rheumatoid arthritis (forearm)
Rheumatoid_arthritis	include	ICD9	71406 Rheumatoid arthritis (lower leg)
Rheumatoid_arthritis	include	ICD9	71409 Rheumatoid arthritis (site unspecified)
Rheumatoid_arthritis	include	ICD9	7149 Unspecified inflammatory polyarthropathy
Rheumatoid_arthritis	include	ICD9	71499 Unspecified inflammatory polyarthropathy (site unspecified)
Rheumatoid_arthritis	include	Non-cancer illness code	self-reported rheumatoid arthritis
ukbb_cardiac_arrest	include	Source of report of I46 (cardiac arrest)	Death register only
ukbb_cardiac_arrest	include	Source of report of I46 (cardiac arrest)	Death register and other source(s)
ukbb_cardiac_arrest	include	Source of report of I46 (cardiac arrest)	Primary care only
ukbb_cardiac_arrest	include	Source of report of I46 (cardiac arrest)	Primary care and other source(s)
ukbb_cardiac_arrest	include	Source of report of I46 (cardiac arrest)	Hospital admissions data only
ukbb_cardiac_arrest	include	Source of report of I46 (cardiac arrest)	Hospital admissions data and other source(s)
ukbb_cardiac_arrest	include	Source of report of I46 (cardiac arrest)	Self-report only
ukbb_cardiac_arrest	include	Source of report of I46 (cardiac arrest)	Self-report and other source(s)
ukbb_cardiomyopathy	include	Source of report of I42 (cardiomyopathy)	Death register only
ukbb_cardiomyopathy	include	Source of report of I42 (cardiomyopathy)	Death register and other source(s)
ukbb_cardiomyopathy	include	Source of report of I42 (cardiomyopathy)	Primary care only
ukbb_cardiomyopathy	include	Source of report of I42 (cardiomyopathy)	Primary care and other source(s)
ukbb_cardiomyopathy	include	Source of report of I42 (cardiomyopathy)	Hospital admissions data only
ukbb_cardiomyopathy	include	Source of report of I42 (cardiomyopathy)	Hospital admissions data and other source(s)
ukbb_cardiomyopathy	include	Source of report of I42 (cardiomyopathy)	Self-report only
ukbb_cardiomyopathy	include	Source of report of I42 (cardiomyopathy)	Self-report and other source(s)
